# Improved precision oncology question-answering using agentic LLM

**DOI:** 10.1101/2024.09.20.24314076

**Authors:** Rangan Das, K Maheswari, Shaheen Siddiqui, Nikita Arora, Ankush Paul, Jeet Nanshi, Varun Udbalkar, Apoorva Sarvade, Harsha Chaturvedi, Tammy Shvartsman, Shet Masih, R Thippeswamy, Shekar Patil, S S Nirni, Brian Garsson, Sanghamitra Bandyopadhyay, Ujjwal Maulik, Mohammed Farooq, Debarka Sengupta

## Abstract

The clinical adoption of Large Language Models (LLMs) in biomedical research has been limited by concerns regarding the quality, accuracy, and reliability of their outputs, particularly in precision oncology, where clinical decision-making demands high precision. Current models, often based on fine-tuned foundational LLMs, are prone to issues such as hallucinations, incoherent reasoning, and loss of context. In this work, we present GeneSilico Copilot, an advanced agent-based architecture that transforms LLMs from simple response synthesizers to clinical reasoning systems. Our approach is centred around a bespoke ReAct agent that orchestrates a suite of specialized tools for asynchronous information retrieval and synthesis. These tools access curated document vector stores containing clinical treatment guidelines, genomic insights, drug information, clinical trials, and breast cancer-specific literature. To leverage large context windows of current LLMs, we implement a hybrid search strategy that prioritizes key information and dynamically integrates summarized content, reducing context fragmentation. Incorporating additional metadata further allows for precise, transparent and evidence-backed reasoning at each step of the thought process. The system ensures that at every stage, the agent can synthesize meaningful, context-aware observations that contribute to a coherent and comprehensive final response that aligns with clinical standards. Evaluations on real-world breast cancer cases show that GeneSilico Copilot significantly improves response accuracy and personalization. This system represents a critical advancement toward making LLMs clinically deployable in precision oncology and has potential applications in broader medical domains requiring complex, data-driven decision-making.

## Supplementary Data file for "Improved precision oncology question-answering using agentic LLM"

### Sheet: Subjective QA
question	ground_truth	source
Can tailored interventions increase mammography use among HMO women?	The effects of the intervention were most pronounced after the first intervention. Compared to usual care, telephone counseling seemed particularly effective at promoting change among nonadherent women, the group for whom the intervention was developed. These results suggest that telephone counseling, rather than tailored print, might be the preferred first-line intervention for getting nonadherent women on schedule for mammography screening. Many questions would have to be answered about why the tailored print intervention was not more powerful. Nevertheless, it is clear that additional interventions will be needed to maintain women's adherence to mammography. Medical Subject Headings (MeSH): mammography screening, telephone counseling, tailored print communications, barriers.	PubMedQA
Prompting Primary Care Providers about Increased Patient Risk As a Result of Family History: Does It Work?	No change occurred upon instituting simple, at-the-visit family history prompts geared to improve PCPs' ability to identify patients at high risk for 6 common conditions. The results are both surprising and disappointing. Further studies should examine physicians' perception of the utility of prompts for family history risk.	PubMedQA
Patient-Controlled Therapy of Breathlessness in Palliative Care: A New Therapeutic Concept for Opioid Administration?	Opioid PCT is a feasible and acceptable therapeutic method to reduce refractory breathlessness in palliative care patients.	PubMedQA
Can a practicing surgeon detect early lymphedema reliably?	An increase of 5% in circumference measurements identified the most potential lymphedema cases compared with an academic trial.	PubMedQA
Does immediate breast reconstruction compromise the delivery of adjuvant chemotherapy?	We found no evidence that IBR compromised the delivery of adjuvant chemotherapy, although there was a significant incidence of implant infection.	PubMedQA
Mammographic screening in Sami speaking municipalities and a control group. Are early outcome measures influenced by ethnicity?	Despite a lower risk of breast cancer, the Sami attended the NBCSP more frequently than the control group. The recall and cancer detection rate was lower among the Sami compared with the non-Sami group.	PubMedQA
The inverse equity hypothesis: does it apply to coverage of cancer screening in middle-income countries?	Economic inequalities in breast and cervical cancer screening are low in LMICs with high screening coverage. These findings are consistent with the inverse equity hypothesis and indicate that high levels of equity in cancer screening are feasible even in countries with high income inequality.	PubMedQA
Identification of racial disparities in breast cancer mortality: does scale matter?	This study investigates both relative and absolute racial disparities in breast cancer mortality between White non-Hispanic and African-American/Hispanic women at the census tract, zip code and county levels. Analysis at the census tract level generally led to a larger proportion of geographical units experiencing significantly higher mortality rates for minority groups, although results varied depending on the use of the relative versus absolute statistics. Additional research is needed before general conclusions can be formulated regarding the choice of optimal geographic regions for the detection of racial disparities.	PubMedQA
Aromatase inhibitor-related musculoskeletal symptoms: is preventing osteoporosis the key to eliminating these symptoms?	Patients on AIs who develop osteoporosis are at increased risk of musculoskeletal symptoms and bone fracture. Comedication with Ca/Bis reduces the likelihood for osteoporosis and musculoskeletal symptoms. Patients who received tamoxifen before AIs were less likely to develop AI-related musculoskeletal symptoms. We recommend that patients on AIs should be offered Ca/Bis to reduce the incidence of musculoskeletal symptoms and fracture, especially if patients are receiving steroidal AI and/or did not receive tamoxifen before AIs.	PubMedQA
Should chest wall irradiation be included after mastectomy and negative node breast cancer?	Post-mastectomy radiotherapy should be discussed for a sub-group of node-negative patients with predictors factors of local failure such as age<or = 40 years and larger tumour size.	PubMedQA
Is the clinically positive axilla in breast cancer really a contraindication to sentinel lymph node biopsy?	Clinical axillary examination in breast cancer is subject to false-positive results, and is by itself insufficient justification for axillary lymph node dissection. If other means of preoperative assessment such as palpation- or image-guided fine needle aspiration are negative or indeterminate, then SLN biopsy deserves wider consideration as an alternative to routine axillary lymph node dissection in the clinically node-positive setting.	PubMedQA
Are Biochemical Markers of Bone Turnover Representative of Bone Histomorphometry in 370 Postmenopausal Women?	Bone turnover markers were significantly but modestly associated with bone turnover parameters measured in iliac cancellous bone. The iliac crest bone may not represent perfectly the whole bone turnover.	PubMedQA
Menopausal hormone therapy and irregular endometrial bleeding: a potential role for uterine natural killer cells?	Little is known about the mechanisms underlying irregular bleeding in HT users. This is the first report of uNK cells and their association with regulating cytokines in postmenopausal endometrium and demonstrates a possible mechanism by which HT may induce irregular bleeding.	PubMedQA
Three-dimensional ultrasound-validated large-core needle biopsy: is it a reliable method for the histological assessment of breast lesions?	3D ultrasound validation of the postfiring needle position is an efficient adjunct to ultrasound-guided LCNB. The advantages of 3D ultrasound validation are likely to include a reduction in the number of core samples needed to achieve a reliable histological diagnosis (and a possible reduction in the risk of tumor cell displacement), reduced procedure time and lower costs.	PubMedQA
Is distance to provider a barrier to care for medicaid patients with breast, colorectal, or lung cancer?	Although travel burden is associated with timely diagnosis and treatment for some types of cancer, we did not find evidence that driving time was, in general, better at predicting timeliness of cancer diagnosis and treatment than driving distance. More intensive efforts at early detection of breast cancer and early treatment of CRC for Medicaid patients who live in remote areas may be needed.	PubMedQA
Is oncoplastic surgery a contraindication for accelerated partial breast radiation using the interstitial multicatheter brachytherapy method?	These preliminary results suggest the feasibility of multicatheter APBI after oncoplastic breast-conserving surgery in selected low-risk breast cancer patients; however, special attention to target volume definition is needed. Further prospective investigations with long follow-up are needed to define the real value of the procedure.	PubMedQA
Multidisciplinary breast cancer clinics. Do they work?	Although planning and operating a multidisciplinary clinic is not a new venture, to the best of the authors' knowledge, they have provided the first report demonstrating the benefits described above.	PubMedQA
Are we seeing the effects of public awareness campaigns?	The proportion of thin 0-1 mm melanomas presenting in South West England has significantly increased from 2003 to 2012. There is no significant change in the thick>4 mm melanomas. This may be a result of increased public awareness due to effective public health campaigns which has significant prognostic and financial implications.	PubMedQA
Is breast cancer prognosis inherited?	Breast cancer prognosis of a woman predicts the survival in her first-degree relatives with breast cancer. Our novel findings suggest that breast cancer prognosis might be inherited.	PubMedQA
Cold knife conization vs. LEEP. Are they the same procedure?	In a prospective evaluation, cold knife cone specimens were 50% longer and 100% heavier than LEEP specimens.	PubMedQA
Delays in time to primary treatment after a diagnosis of breast cancer: does it impact survival?	Time to primary treatment after a diagnosis of breast cancer had no impact on overall survival. Further studies on care before diagnosis are important in drawing up meaningful quality indicators.	PubMedQA
Uniformity of evidence-based treatments in practice?	This study adds to the growing body of literature documenting the importance of the individual therapist as an important factor in the change process.	PubMedQA
Do older patients who refuse to participate in a self-management intervention in the Netherlands differ from older patients who agree to participate?	As in many studies, the refusal rate in this study is high, and seems to be related to physical mobility restrictions, travel distance and, partly, to availability of emotional support. These findings may be used to make the recruitment process more effective - for example, by offering transport to the location of the intervention.	PubMedQA
Can multiple SNP testing in BRCA2 and BRCA1 female carriers be used to improve risk prediction models in conjunction with clinical assessment?	Random survival forests did not yield higher performance compared to Cox proportional hazards. We found improvement in prediction performance when coupling the genetic SNP score with clinical/demographic markers, which warrants further investigation.	PubMedQA
MR Diagnosis of Bone Metastases at 1.5 T and 3 T: Can STIR Imaging Be Omitted?	The whole-body MRI protocol for the detection of bone metastases could safely be limited to the T1w sequence in adults, especially at 3 T. There is no need for an additional STIR sequence. These initial results will have a major impact on the department's workflow if confirmed by larger studies as they will help reduce examination time and therefore save financial resources.	PubMedQA
Does pain intensity predict a poor opioid response in cancer patients?	Baseline pain intensity does not predict the outcome after an appropriate opioid titration. It is likely that non-homogeneous pain treatment would have biased the outcome of a previous work.	PubMedQA
Application of computer-aided diagnosis (CAD) in MR-mammography (MRM): do we really need whole lesion time curve distribution analysis?	The integration of whole-lesion dynamic data tends to improve specificity. However, no statistical significance backs up this finding.	PubMedQA
Do risk calculators accurately predict surgical site occurrences?	All five existing predictive models have limited ability to risk-stratify patients and accurately assess risk of SSO. However, both the VHRS and ACS-NSQIP demonstrate modest success in identifying patients at risk for SSI. Continued model refinement is needed to improve the two highest performing models (VHRS and ACS-NSQIP) along with investigation to determine whether modifications to perioperative management based on risk stratification can improve outcomes.	PubMedQA
Recovery Outcome Measures: Is There a Place for Culture, Attitudes, and Faith?	This paper discusses the cultural appropriateness of the RAQ in Australian settings, and identifies the need to develop rigorous, inclusive recovery outcome measures.	PubMedQA
Can surgeon familiarization with current evidence lead to a change in practice?	This study has shown that mailing out a summary of current evidence to surgeons concerning a certain issue is not sufficient to lead to a change in practice.	PubMedQA
Counter sampling combined with medical provider education: do they alter prescribing behavior?	Education by pharmacists, combined with access to counter samples, may or may not have an effect on medical provider prescribing, depending on the category of medication targeted for cost control.	PubMedQA
Has the mammography quality standards act affected the mammography quality in North Carolina?	In 1995, the first year that the MQSA was in effect, there was a significant improvement in the quality of mammography in North Carolina. This improvement probably resulted from facilities' compliance with federal regulations.	PubMedQA
Lloyd-Davies position with Trendelenburg--a disaster waiting to happen?	The use of the modified lithotomy position during pelvic surgery is not associated with lower limb ischemia. Addition of Trendelenburg position, however, causes profound ischemia of the lower limbs, and this is followed during the recovery period by hyperperfusion that is confined to the muscle compartments, which may put patients at risk of developing lower limb compartment syndrome.	PubMedQA
Are polymorphisms in oestrogen receptors genes associated with lipid levels in response to hormone therapy?	Our findings suggest that, in HT+ postmenopausal women, the rs2813544 polymorphism may influence LDL-C levels and, as previously described, ESR2 rs1256049 is associated with T-chol and LDL-C. No previous study has investigated the association of this SNP set with lipoprotein levels in women while taking into account the hormonal status of the patients.	PubMedQA
Do adjuvant aromatase inhibitors increase the cardiovascular risk in postmenopausal women with early breast cancer?	According to the results from this meta-analysis, the risk of grade 3 and 4 CVAEs in patients who were receiving AIs was higher compared with the risk in patients who were receiving tamoxifen, and the difference reached statistical significance. However, the AD was relatively low, and from 160 to 180 patients had to be treated to produce 1 event.	PubMedQA
Can nonproliferative breast disease and proliferative breast disease without atypia be distinguished by fine-needle aspiration cytology?	Because there is significant overlap in cytologic features between NPBD and PBD, the distinction between the two entities is difficult in cytologic sampling.	PubMedQA
Chemical shift MRI: is there any contribution to morphologic evaluation of solid breast masses?	Chemical shift subtraction can contribute to routine dynamic contrast subtraction in morphologic analysis particularly for the evaluation of margins of benign lesions in fatty breasts. It can also help in morphologic analysis of masses in dense breast.	PubMedQA
Do teleoncology models of care enable safe delivery of chemotherapy in rural towns?	It appears safe to administer chemotherapy in rural towns under the supervision of medical oncologists from larger centres via teleoncology, provided that rural health care resources and governance arrangements are adequate.	PubMedQA
Does partial expander deflation exacerbate the adverse effects of radiotherapy in two-stage breast reconstruction?	Expander deflation immediately prior to radiotherapy, may augment the adverse effects, especially in the lower expander pole, possibly via enhanced radiosensitization due to a relative increase in the blood flow and tissue oxygenation.	PubMedQA
A comparison of 500 prefilled textured saline breast implants versus 500 standard textured saline breast implants: is there a difference in deflation rates?	There was a statistically significant difference between the overall deflation rates of Poly Implant Prosthesis prefilled textured saline breast implants and Mentor Siltex breast implants at year 2, year 3, and year 4. After 4 years, the 15.56 percent cumulative deflation rate of Poly Implant Prosthesis implants was over 3.5 times higher than the 4.31 percent deflation rate of the Mentor Siltex implants. There may be several factors contributing to the higher deflation rate seen in Poly Implant Prosthesis implants, including possible in vitro deflation before implantation and silicone shell curing technique. Nevertheless, this statistically significant deflation difference must be taken into account when balancing the risks and benefits of Poly Implant Prosthesis breast implants.	PubMedQA
Is expert breast pathology assessment necessary for the management of ductal carcinoma in situ ?	Expert breast pathology assessments continue to be necessary in the management of DCIS.	PubMedQA
Does health information exchange reduce redundant imaging?	HIE was associated with reduced repeat imaging in EDs. This study is among the first to find empirical support for this anticipated benefit of HIE.	PubMedQA
Is there a role for fondaparinux in perioperative bridging?	The role of fondaparinux in perioperative bridge therapy has not been established, and there are some important limitations to its use as a routine bridging agent.	PubMedQA
Is breast cancer survival improving?	For these cohorts of patients, the authors present data suggesting that the prognosis for patients with recurrent breast cancer improved between 1974 and 2000.	PubMedQA
Does psychological distress predict disability?	Psychological distress is an independent risk factor for disability. Its predictive significance varies between disorders leading to functional deterioration. The association mechanisms are likely to vary from one disorder to another.	PubMedQA
Attaining negative margins in breast-conservation operations: is there a consensus among breast surgeons?	Results of this survey highlight the wide variety of practice patterns in the US for handling surgical margins in breast-conservation treatment. This issue remains controversial, with no prevailing standard of care. Consequently, additional study is needed in the modern era of multimodality treatment to examine the minimal amount of surgical treatment necessary, in conjunction with chemotherapy and radiation, to attain adequate local control rates in breast-conservation treatment.	PubMedQA
Is first-line single-agent mitoxantrone in the treatment of high-risk metastatic breast cancer patients as effective as combination chemotherapy?	No significant difference was detected between the treatment with mitoxantrone as a single agent and the combination of low-dose FEC in terms of response or survival; therefore, the imperative of the necessity of first-line combination chemotherapy for patients with high-risk metastatic breast cancer may be questioned. Since toxicity and quality of life score favored the single-agent mitoxantrone treatment arm, this treatment may be offered to patients preferring quality of life to a potential small prolongation of survival.	PubMedQA
Women with synchronous primary cancers of the endometrium and ovary: do they have Lynch syndrome?	Overall, 7% of women in our cohort met either clinical or molecular criteria for Lynch syndrome. All of these women had a prior history or a first-degree relative with an HNPCC-associated cancer. Limiting genetic evaluation to women with synchronous endometrial and ovarian cancer who have a family history suggestive of HNPCC may appropriately identify women with Lynch syndrome.	PubMedQA
Can the postoperative pain level be predicted preoperatively?	Significant postoperative pain can be expected in the following situations: pain after prior surgery, presence of chronic pain sustained for more than six months, intense preoperative pain, state of depression.	PubMedQA
Proliferative index obtained by DNA image cytometry. Does it add prognostic information in Auer IV breast cancer?	According to ICM-DNA values corresponding to the S + G2/M region, patients with breast cancers classified as Auer IV can be divided into subgroups with different tumor characteristics and prognoses.	PubMedQA
CYP2D6*4 allele and breast cancer risk: is there any association?	A possible decreased transformation of procarcinogens by CYP2D6*4 poor metabolisers could result in a protective effect against carcinogens.	PubMedQA
Is there a discrepancy between patient and physician quality of life assessment?	This study confirms that physicians often differ from patients in the assessment of QoL. This is most likely due to a difference in patient-physician perception of "significant" LUTS and clearly demonstrates the importance of patient evaluated QoL in routine clinical assessment.	PubMedQA
Multidisciplinary decisions in breast cancer: does the patient receive what the team has recommended?	The vast majority of MDT decisions are implemented. Management alteration was most often due to patient choice or additional information available after the MDT. A minority of management alterations were 'unjustifiable' and the authors recommend that any patient whose treatment is subsequently changed should have MDT rediscussion prior to treatment.	PubMedQA
Can computerised tomography replace bone scintigraphy in detecting bone metastases from breast cancer?	Our findings suggest routine BS of patients presenting with MBC is not required if CT (thorax, abdomen, and pelvis) is performed.	PubMedQA
Is (18)F-FDG a surrogate tracer to measure tumor hypoxia?	This study showed that FDG is not a good surrogate tracer for tumor hypoxia under either ambient or hypoxic conditions. Only specific hypoxia tracers should be used to measure tumor hypoxia.	PubMedQA
Is routine intraoperative frozen-section examination of sentinel lymph nodes in breast cancer worthwhile?	In breast cancer patients having SLN biopsy, the failure of routine intraoperative FS is largely the failure to detect micrometastatic disease. The benefit of routine intraoperative FS increases with tumor size. Routine FS may not be indicated in patients with the smallest invasive cancers.	PubMedQA
Does Mammographic Density have an Impact on the Margin Re-excision Rate After Breast-Conserving Surgery?	Mammographic density is not associated with an increased need for re-excision or resection of unnecessary margins at initial BCS.	PubMedQA
Is intensive chemotherapy safe for rural cancer patients?	It appears safe to administer intensive chemotherapy regimens at standard doses to rural patients without increased morbidity or mortality. Support for general practitioners through phone or videoconferencing may reduce the safety concerns.	PubMedQA
Does implant coating with antibacterial-loaded hydrogel reduce bacterial colonization and biofilm formation in vitro?	Implant coating with an antibacterial-loaded hydrogel reduces bacterial colonization and biofilm formation in vitro.	PubMedQA
Are intraoperative precursor events associated with postoperative major adverse events?	Patients undergoing cardiac surgery who are exposed to intraoperative precursor events were more likely to experience a postoperative MACE. Quality improvement techniques aimed at mitigating the consequences of precursor events might improve the surgical outcomes for cardiac surgical patients.	PubMedQA
Can ki-67 play a role in prediction of breast cancer patients' response to neoadjuvant chemotherapy?	Our data shows that the Ki-67 value predicts the response to neoadjuvant chemotherapy as a function of the molecular subtype, reflecting the daily routine concerning Ki-67 and its impressing potential and limitation as a predictive marker for neoadjuvant chemotherapy response.	PubMedQA
Discuss the gene mutations most likely to increase susceptibility to breast cancer, focusing on the following genes: p53, BRCA-1, Retinoblastoma (RB), and H-RAS. Identify the gene or genes associated with an increased risk and explain the reasoning behind your identification.	BRCA1 and p53 are particularly significant genes that considerably increase susceptibility to breast cancer due to their essential roles in maintaining genomic stability and regulating cell growth. BRCA1 is crucial for repairing DNA double-strand breaks through homologous recombination, and mutations in BRCA1 impair this repair mechanism, resulting in genomic instability and a higher risk of breast and ovarian cancers, with women carrying BRCA1 mutations having a 55-65% lifetime risk of breast cancer. The p53 gene, a vital tumor suppressor, regulates the cell cycle and ensures damaged cells either repair DNA or undergo apoptosis, and mutations in p53, which are common in many cancers including breast cancer, disrupt this control, leading to unchecked cell proliferation and tumor development, with germline p53 mutations causing Li-Fraumeni syndrome with markedly increased risks of multiple cancers like breast cancer. In contrast, mutations in the Retinoblastoma (RB) gene and H-RAS are less directly associated with hereditary breast cancer risk.	InternalQA
Given that mammography has a sensitivity of 90% and a specificity of 98% for detecting breast carcinoma, calculate the probability that a woman with breast carcinoma remains undiagnosed for two consecutive years. Explain your calculation and reasoning.	Given the sensitivity (90%) and specificity (98%) of mammography for detecting breast carcinoma, the probability of a woman with breast carcinoma remaining undiagnosed for two consecutive years can be calculated using conditional probabilities and the complement rule. By considering the complements of sensitivity and specificity, which represent false negative and false positive results respectively, the probability of being undiagnosed after one mammogram is 10%. Since the woman remains undiagnosed for two years, squaring this probability (10%) results in a final probability of 1% that a woman with breast carcinoma remains undiagnosed for two consecutive years, despite mammography screening. This highlights the importance of acknowledging the limitations of screening tests and the need for regular follow-up and additional diagnostic measures to mitigate the risk of missed diagnoses.	InternalQA
What would be your approach to determining an effective treatment plan for a 40-year-old female patient with a 2x2 cm breast mass diagnosed as carcinoma, along with 4 satellite nodules showing malignancy on biopsy?	For a 40-year-old female patient with a 2x2 cm breast carcinoma and 4 satellite malignant nodules, a comprehensive treatment approach would prioritize maximizing oncological outcomes while considering overall health and quality of life. Given the extent of disease involvement, a more aggressive surgical approach is warranted. The preferred treatment option would be a total mastectomy with axillary lymph node dissection, also known as a modified radical mastectomy (MRM), which involves removing the entire breast tissue, underlying pectoralis major muscle, and axillary lymph nodes. This allows for thorough eradication of the primary tumor and satellite nodules, reducing local recurrence risk and improving long-term survival prospects. Additionally, postoperative adjuvant therapies like chemotherapy, radiation therapy, or targeted therapy may be recommended based on the tumor's histopathological characteristics and the patient's individual risk profile. Close collaboration with a multidisciplinary team comprising surgeons, oncologists, radiation oncologists, and other specialists is essential to tailor the treatment plan to the patient's specific needs and optimize therapeutic outcomes.	InternalQA
In a case-control study examining breast cancer and its risk factors, various odds ratios were calculated for different parameters. The data showed that the odds ratio for age at menarche greater than 12 was 1.04, for menopause it was 1.53, for oral contraceptive use (OCP) it was 1.02, for smoking it was 0.97, for family history it was 1.10, for BMI greater than 27.5 it was 0.53, for breastfeeding it was 0.56, and for multiparity (having two or more children) it was 1.05. Based on this information, determine which of these parameters are likely causative factors for breast cancer by interpreting the odds ratios provided.	The case-control study provided odds ratios for various parameters in relation to breast cancer risk. Parameters with odds ratios substantially above 1 are more likely to be causative factors, as a higher odds ratio indicates a stronger association with the disease outcome. In this context, menopausal status (odds ratio 1.53), family history of breast cancer (odds ratio 1.10), and having multiple childbirths or multiparity (odds ratio 1.05) emerged as potential causative factors, demonstrating a relatively elevated likelihood of being linked to breast cancer development compared to other parameters evaluated. These findings suggest that experiencing menopause, having a family history of the disease, and multiparity may contribute to an increased susceptibility to breast cancer. However, drawing definitive conclusions about causality requires careful consideration of confounding factors, limitations of the study design, and the biological plausibility of the observed associations. While these parameters exhibited a stronger association with breast cancer based on the provided odds ratios, further rigorous research is necessary to establish a causal relationship conclusively.	InternalQA
A 58-year-old woman presents with a 3-month history of recurring chest discomfort, occurring during physical exertion such as walking up stairs or walking quickly on level ground. She does not experience shortness of breath, palpitations, or dizziness. Her medical history includes hypertension and hyperlipidemia. Her current medications are estrogen replacement therapy, metoprolol, amlodipine, lisinopril, hydrochlorothiazide, and rosuvastatin. She consumes 3-4 cups of coffee daily and does not drink alcohol. Her vital signs are: pulse 65/min, respirations 21/min, and blood pressure 145/90 mm Hg. Physical examination reveals no abnormalities, and a resting ECG shows normal sinus rhythm. She is scheduled for a cardiac exercise stress test in 2 days. Which medications or lifestyle habits should be discontinued prior to the test, and why?	Prior to undergoing a cardiac exercise stress test, it is advisable to discontinue medications and substances that could affect the heart rate response to exercise and potentially interfere with the interpretation of test results. In this case, both metoprolol (a beta-blocker) and amlodipine (a calcium channel blocker) should be discontinued as they can reduce heart rate, lower myocardial oxygen demand, and blunt the heart rate response during exercise, potentially masking symptoms of myocardial ischemia and leading to false-negative test results. Additionally, the patient's consumption of 3-4 cups of coffee daily should also be discontinued before the test, as caffeine can stimulate the cardiovascular system and affect heart rate response during exercise. By discontinuing these medications and lifestyle habits, the patient's heart rate response to exercise can be better assessed, improving the accuracy and reliability of the stress test results in detecting underlying cardiac pathology such as coronary artery disease.	InternalQA
What possible factors could have led to the development of angiosarcoma in a 58-year-old woman with a complex medical history, which includes a past diagnosis of breast cancer, coronary artery disease, gastroesophageal reflux, and diabetes mellitus?	For a 58-year-old woman with a complex medical history, including previous breast cancer, coronary artery disease, gastroesophageal reflux, and diabetes mellitus, several factors could contribute to the development of angiosarcoma. One significant factor is the history of mastectomy with lymph node dissection, particularly if the initial breast cancer treatment involved radiation therapy, as radiation exposure is a known risk factor for angiosarcoma, and previous radiation to the breast could lead to the development of angiosarcoma in the irradiated tissue. Additionally, lymph node dissection during mastectomy may disrupt lymphatic drainage pathways, potentially predisposing to the development of secondary malignancies such as angiosarcoma. The combination of these factors, along with the patient's underlying medical conditions, could contribute to the development of angiosarcoma in this individual.	InternalQA
65-year-old woman presents for a routine bone mineral density screening. She has no children and experienced menopause at age 55. Her mother died of breast cancer at age 48. She has hypertension, for which she takes ramipril. Dual-energy X-ray absorptiometry at the femoral neck shows a T-score of -2.7 SD. The physician is considering treatment with raloxifene. This medication increases the risk of developing which condition? Explain your reasoning based on the medication's known side effects.	For a 65-year-old woman with osteoporosis, raloxifene, a selective estrogen receptor modulator (SERM), is being considered as a treatment option. While beneficial in reducing fracture risk by increasing bone density, raloxifene carries a notable risk of pulmonary embolism (PE) that needs to be taken into account. This risk arises due to the drug's estrogen-like impact on the coagulation system, enhancing coagulation factor activity and thereby predisposing individuals to thromboembolic events like PE. Furthermore, studies have shown that raloxifene elevates the risk of venous thromboembolism in postmenopausal women, especially those with additional risk factors such as a history of smoking, hypertension, or inherited thrombophilias. Hence, although raloxifene may prove effective for osteoporosis treatment, its potential to trigger pulmonary embolism should be carefully evaluated, particularly in patients with underlying risk factors like hypertension and a family history of breast cancer.	InternalQA
A 24-year-old woman comes to the physician for a routine gynecological examination and to refill her birth control pills. Her last Pap smear at age 22 showed no intraepithelial lesions or malignancy of the cervical cells. Her menstrual cycles occur at regular 28-day intervals and last 4 days, with her last menstrual period occurring 2 weeks ago. She is sexually active with one male partner. Her family history includes her father who died of colon cancer at age 75 and her mother who was diagnosed with breast cancer at age 40. She is planning a backpacking trip through Europe in 2 months. Her routine immunizations are all up-to-date. Her temperature is 36.9°C (98.5°F) and her blood pressure is 94/58 mm Hg. Pelvic and speculum examinations show no abnormalities. Based on this information, what is the best recommendation for the patient at this time, and why?	For this young, sexually active patient planning to go backpacking through Europe, the most prudent recommendation would be to undergo screening for the sexually transmitted infections gonorrhea and chlamydia. Despite her lack of gynecological symptoms and regular menstrual cycles, STIs can frequently be asymptomatic, particularly in individuals of her age and sexual activity level. Her upcoming travel plans further increase her risk of exposure to these infections due to the potential for new sexual partners and behaviors while abroad. Proactively screening for gonorrhea and chlamydia would allow for timely detection and treatment if needed, thereby safeguarding her sexual health and preventing potential complications that could disrupt her travel. This preventive measure minimizes the health risks associated with her upcoming trip.	InternalQA
Arrange the incidence of various types of breast cancers in increasing order: a. PTEN (Cowden disease) b. Sporadic breast cancer c. Hereditary breast cancer d. BRCA1 e. BRCA2 f. Familial breast cancer Choose the correct sequence based on the increasing incidence of these types of breast cancers. Justify your answer considering the genetic predisposition, familial history, and frequency of occurrence associated with each type.	The incidence of various types of breast cancers is influenced by the presence or absence of genetic predispositions and familial histories. On the lower end of the incidence spectrum are rare genetic disorders like Cowden disease, caused by PTEN mutations. Moving up, hereditary breast cancers associated with known genetic mutations, such as BRCA1 and BRCA2, have a higher incidence due to their significant impact on breast cancer risk. Familial breast cancers, where a tendency for the disease runs in families without an identified genetic mutation, have a further increased incidence. BRCA2 mutations, though less common than BRCA1, still contribute substantially to hereditary breast cancer cases. BRCA1 mutations are slightly more prevalent than BRCA2 and are also high-risk factors. Finally, sporadic breast cancers, occurring without a known genetic predisposition or familial history, represent the highest incidence as they can develop in the general population. This sequence, from rare genetic mutations to widespread sporadic cases, underscores the importance of genetic factors in determining the incidence of different breast cancer types.	InternalQA
What could be the potential underlying causes of delayed menarche in a 16-year-old girl who is showing normal secondary sex characteristics? Consider factors such as primary ovarian issues, Turner syndrome, hypothalamic disorders, or constitutional delay in puberty in her case.	For a 16-year-old girl exhibiting normal secondary sexual characteristics but experiencing delayed onset of menstruation (menarche), the most likely potential underlying cause is constitutional delay of puberty. This is a relatively common condition where the onset of puberty is delayed beyond the typical age range due to variations in the timing of hormonal changes, often influenced by genetic factors or familial history of later puberty. While primary ovarian issues causing abnormal ovarian function, hypothalamic disorders like hypothalamic amenorrhea disrupting the reproductive hormonal axis, or chromosomal conditions like Turner syndrome could also contribute to delayed menarche, the presence of normal secondary sex characteristics points to constitutional delay as the most probable explanation in this case. This emphasizes the importance of recognizing normal variations in the timing of pubertal development milestones.	InternalQA
A 36-year-old woman tests positive for the BRCA1 mutation, and her mother died from ovarian cancer. She desires to reduce her risk of ovarian cancer while maintaining her overall health. Which surgical procedure would you recommend to achieve this goal? Justify your recommendation considering the patient's age, genetic predisposition, family history, and the effectiveness of the surgical procedure in reducing the risk of ovarian cancer.	For this 36-year-old patient with a BRCA1 mutation and a mother who had ovarian cancer, the recommended surgical approach is a bilateral salpingo-oophorectomy (BSO) to remove both fallopian tubes and ovaries. Given her young age but high genetic risk for ovarian cancer due to the BRCA1 mutation and family history, undergoing BSO significantly reduces her likelihood of developing this type of cancer later in life. Although BSO is a major surgery that induces early menopause, the potential benefits of preventing an inherited ovarian cancer outweigh the downsides for this high-risk patient. Therefore, BSO emerges as the most prudent prophylactic option to mitigate her inherited cancer risk while prioritizing her long-term health outlook.	InternalQA
A 26-year-old woman presents with a lump in her left breast, characterized by an irregular, firm, 2-cm mass in the upper inner quadrant. Physical examination reveals no axillary adenopathy. Fine-needle aspiration of the mass shows anaplastic ductal cells. Additionally, her 30-year-old sister was recently diagnosed with ovarian cancer, and 3 years ago, her maternal aunt was diagnosed with ductal carcinoma of the breast and underwent a mastectomy. Given this family history and clinical presentation, which gene mutation is most likely present in this family? Justify your choice considering the association of gene mutations with breast and ovarian cancers, familial clustering, and the clinical features observed in this case.	Based on the patient's family history of breast and ovarian cancers, along with her own clinical findings of an irregular breast mass and abnormal cells on biopsy, the most likely underlying genetic factor is a mutation in the BRCA1 gene. BRCA1 mutations significantly increase the risk for both breast and ovarian cancers, which aligns with the pattern seen in this family across multiple relatives. The presence of these cancers clustering in the family, particularly the recent ovarian cancer diagnosis in the patient's sister and previous breast cancer in her maternal aunt, further supports the likelihood of a BRCA1 mutation being responsible. As a tumor suppressor gene involved in DNA repair processes, mutations in BRCA1 impair its function and predispose individuals to developing various cancers. Therefore, considering the compelling family history and the patient's own clinical presentation, a BRCA1 gene mutation emerges as the most probable genetic contributor to the increased cancer susceptibility observed in this case.	InternalQA
A 42-year-old woman presents with an abnormal breast biopsy report showing lobular carcinoma in situ (LCIS) in her left breast. She is otherwise asymptomatic and has no significant medical history or family history of breast or ovarian cancer. She does not smoke and consumes wine occasionally. Vital signs are normal, and physical examination reveals no abnormalities. Given this presentation, what would be the most appropriate next step in management? Justify your choice considering the patient's age, clinical findings, biopsy results, and treatment options available for LCIS.	For this asymptomatic patient of older age with no significant personal or family history of breast cancer, and a biopsy showing lobular carcinoma in situ (LCIS), the most appropriate next management step would be careful observation with routine mammography screening. LCIS is considered a risk marker for potentially developing invasive breast cancer in the future, rather than a precancerous lesion itself. Given the patient's overall low-risk profile and the generally indolent nature of LCIS, immediate aggressive treatment is not warranted. Instead, close monitoring through regular mammograms allows for early detection of any changes or progression. This active surveillance approach with routine follow-ups balances vigilant monitoring while avoiding overtreatment. Additionally, recommending lifestyle modifications like maintaining a healthy weight, exercise, and limited alcohol can further help reduce future breast cancer risk for this patient.	InternalQA
A 51-year-old woman presents with worsening shortness of breath, nonproductive cough, and sharp substernal chest pain for the past 3 days. The chest pain exacerbates on inspiration and lying down. She was diagnosed with breast cancer 2 months ago and underwent mastectomy followed by adjuvant radiation therapy. She has a medical history of hypertension and hyperlipidemia and is currently on tamoxifen, valsartan, and pitavastatin. Although she smoked a pack of cigarettes daily for 15 years, she quit after her breast cancer diagnosis. On examination, a scratching sound is heard at the left lower sternal border. An ECG shows sinus tachycardia and ST-segment elevations in leads I, II, aVF, and V16. Based on this information, what is the most likely underlying cause of her symptoms? Justify your choice considering the patient's clinical history, examination findings, and ECG results.	For this patient with a recent history of breast cancer treatment including mastectomy and radiation therapy, her new symptoms of worsening shortness of breath, dry cough, and chest pain that worsens with breathing and lying down suggest a likely diagnosis of acute pericarditis caused by inflammation and infiltration of the pericardium (the sac surrounding the heart) by neutrophils. The clinical findings of a scratching heart sound on exam and ECG changes like sinus tachycardia and ST-segment elevations further support this diagnosis. Radiation therapy, especially in breast cancer treatment, can lead to radiation-induced pericardial inflammation and scarring. Additionally, her risk factors like smoking history and hypertension increase susceptibility to cardiovascular issues, while her breast cancer medication tamoxifen may have promoted a pro-thrombotic state worsening the pericarditis. Considering her recent cancer treatment, current symptoms, exam and ECG findings, and risk factors, a radiation-induced neutrophilic pericarditis emerges as the most probable underlying cause.	InternalQA
A 52-year-old woman presents with frequent hot flashes, significant sweating episodes, sleep disturbances, irritability, vaginal itchiness, and pain during intercourse. She had breast cancer 15 years ago, treated successfully with mastectomy. Her last menstrual period was eight months ago. Given her symptoms and medical history, she seeks therapy for symptomatic relief. Which of the following options is the most appropriate medical therapy for her? Justify your choice considering her age, symptoms, past medical history of breast cancer, and the potential risks and benefits associated with each treatment option.	For this patient of menopausal age experiencing symptoms like vaginal dryness and discomfort, with a past history of breast cancer, the most appropriate medical therapy would likely be low-dose vaginal estrogen. While systemic hormone replacement therapy (HRT) is generally avoided in breast cancer survivors due to risks of cancer recurrence or progression, low-dose vaginal estrogen is often considered a safer option. The localized vaginal administration results in minimal systemic estrogen absorption, reducing potential effects on breast tissue compared to oral or transdermal estrogen. However, it can effectively alleviate bothersome menopausal vaginal symptoms that impact quality of life. Given the patient's age, menopausal complaints, and breast cancer history, the benefits of relieving her symptoms through low-dose vaginal estrogen while minimizing breast cancer risk make this the most suitable medical approach for managing her current condition while considering her past health issues.	InternalQA
An otherwise healthy 45-year-old woman presents with a 2-week history of an itchy rash on her left nipple. The rash initially appeared as small vesicles on the nipple and spread to the areola. It has progressed to a painful ulcer with yellow, watery discharge occasionally tinged with blood. She has asthma managed with theophylline and inhaled salbutamol, and her younger sister was diagnosed with endometrial cancer a year ago. Physical examination reveals a weeping, ulcerated lesion involving the entire left nipple-areolar complex, with no breast masses, dimpling, or axillary lymphadenopathy. Based on this information, what is the most likely diagnosis? Justify your choice considering the clinical presentation, examination findings, and relevant medical history	Based on the patient's clinical presentation of symptoms like itching, burning, and a rash involving the nipple and areola that progressed to ulceration, weeping, and discharge, along with the examination findings, the most likely diagnosis is Paget disease of the breast. This condition typically manifests with eczema-like nipple changes that can become crusted and ulcerated over time. Importantly, Paget disease often coexists with an underlying ductal carcinoma in situ (DCIS) or invasive breast cancer, even if no palpable breast mass is present. The lack of masses, dimpling, or lymphadenopathy does not exclude this diagnosis, as nipple skin changes can be the sole presenting symptom. While her history of asthma and her sister's endometrial cancer are not directly related, they may provide clues about risk factors. Overall, her clinical presentation strongly points to Paget disease of the breast as the most probable diagnosis, emphasizing the importance of nipple changes in detecting potential underlying breast malignancies.	InternalQA
In a research study evaluating a novel blood test for breast cancer screening, a pharmaceutical corporation enrolled 800 patients, with half having breast cancer and the remaining serving as age-matched controls. Of those with breast cancer, 330 tested positive for the new test, while only 30 of the control group tested positive. Based on this information, how would you calculate the sensitivity of the test, and what does the resulting sensitivity value indicate about the test's ability to detect breast cancer cases accurately?	The sensitivity of a diagnostic test measures its ability to correctly identify individuals with the condition being tested for. For breast cancer screening specifically, sensitivity refers to the proportion of actual breast cancer cases that are accurately detected as positive by the test. It is calculated by taking the number of true positive results, where breast cancer is correctly identified, divided by the total number of breast cancer cases present (true positives plus false negatives where cancer was missed). In the given scenario, with 330 out of 400 total breast cancer cases testing positive, the sensitivity of the screening test is 82.5%. This relatively high sensitivity value suggests the test is effective at detecting most breast cancer cases when present, which is crucial for a screening test to minimize missed cases and enable early intervention for proper treatment and management.	InternalQA
Patient 1 is a 26-year-old woman with a significant family history of ovarian and breast cancer. Despite being generally well and asymptomatic, her mother recently passed away from advanced ovarian cancer, and her sister was recently diagnosed with both breast and ovarian cancer. Patient 2, a 27-year-old woman, presents with a small, mobile mass on her left breast that becomes tender around her menses. Her motivation for seeking screening is influenced by recent diagnoses among her close friends. Considering their respective clinical presentations and family histories, what is the most appropriate next step in management for each patient? Justify your choice based on the individual risk factors, clinical findings, and screening guidelines for breast and ovarian cancer.	For the 26-year-old Patient 1 with a significant family history of ovarian and breast cancers in close relatives, the most appropriate next step in management would be to pursue BRCA gene testing. Identifying the presence of BRCA1 or BRCA2 mutations, which significantly increase the hereditary risk for these cancers, would allow for personalized risk assessment and informed decisions regarding enhanced screening strategies or potential risk-reducing interventions. Conversely, for the 27-year-old Patient 2 presenting with a small, mobile breast mass and cyclical breast tenderness around her menses, the recommended next step is to proceed with a breast ultrasound imaging study. As a young patient, ultrasound can better characterize the breast mass and differentiate between benign and malignant lesions more effectively than mammography in this age group.	InternalQA
A 46-year-old premenopausal woman undergoes lumpectomy for invasive ductal carcinoma of the breast, with pathology revealing positive staining for estrogen receptor and progesterone receptor, and negative staining for human epidermal growth factor receptor 2. Considering her hormone receptor-positive status, what characteristic should the most appropriate pharmacotherapy possess for her condition? Justify your choice based on the tumor's hormone receptor status and the mechanism of action of different pharmacotherapeutic options available for hormone receptor-positive breast cancer.	For this 46-year-old premenopausal woman with hormone receptor-positive breast cancer, the most appropriate pharmacotherapy should selectively target the estrogen receptor as an agonist in bone tissue. Since her tumor expresses estrogen and progesterone receptors, agents that modulate estrogen receptor activity, such as selective estrogen receptor modulators (SERMs) or downregulators (SERDs), are typically used to deprive the cancer cells of estrogenic stimulation. However, in this case, a medication that acts as an estrogen receptor agonist specifically in bone tissue would be advantageous. This approach would inhibit estrogen-driven tumor growth while simultaneously providing beneficial effects on bone health, which is a concern with breast cancer treatments. By selectively activating estrogen receptors in bone without systemic estrogenic effects, this therapy can effectively treat the cancer while mitigating potential adverse effects on bone and reducing recurrence risk	InternalQA
In a meta-analysis of twenty clinical trials examining 10,000 women with estrogen receptor-positive breast cancer who were disease-free following adjuvant radiotherapy, the relationship between tumor grade and distant recurrence of cancer over a 15-year period was investigated. The results showed varying rates of distant recurrence based on tumor grade. Given the distribution of distant recurrence and no distant recurrence among different tumor grades, how would you calculate the 15-year risk for distant recurrence in patients with high-grade breast cancer? Justify your approach based on the provided data and the principles of epidemiological analysis.	The 15-year risk of distant recurrence in high-grade breast cancer patients can be calculated by dividing the number of high-grade tumors with distant recurrence by the total number of high-grade tumor patients. The given data includes 10,000 women with estrogen receptor-positive breast cancer who were disease-free after adjuvant radiotherapy, with varying distant recurrence rates based on tumor grade. Assuming 550 cases of distant recurrence among high-grade tumor patients and a hypothetical total of 2500 high-grade tumor patients, the risk would be calculated as 550/2500. This method estimates the specific risk for high-grade breast cancer patients using available data and epidemiological principles.	InternalQA
A 39-year-old G2P2002 female presents for her annual visit, reporting regular menstrual cycles and using condoms intermittently for contraception. During examination, a 2 cm hard, fixed nodule is palpated in the upper outer quadrant of her left breast, leading to a diagnostic mammogram confirming invasive ductal carcinoma. She has no family history of cancer, and her vital signs, including blood pressure of 119/77 mmHg, are within normal limits. Given her diagnosis and reproductive history, what is the best contraceptive choice for her at this time? Consider her medical condition, contraceptive efficacy, and potential interactions with breast cancer treatment.	For a 39-year-old female diagnosed with invasive ductal carcinoma, who has regular menstrual cycles and uses condoms intermittently for contraception, the copper intrauterine device (IUD) is the most appropriate contraceptive choice. The non-hormonal nature of the copper IUD avoids potential interactions with breast cancer treatment, making it a safe option. Moreover, its long-acting and highly effective properties provide reliable contraception, allowing the patient to focus on her cancer treatment without worrying about contraceptive efficacy. The copper IUD aligns with the patient's medical needs, offering effective contraception that is compatible with her breast cancer treatment plan.	InternalQA
What potential health issues might be contributing to the frontal headache, temple region pain, and eye discomfort experienced by a 65-year-old woman following a mastectomy for breast carcinoma, with an elevated ESR of 55 mm/hour?	A 65-year-old woman presents with frontal headache, temple region pain, eye discomfort, and an elevated erythrocyte sedimentation rate (ESR) of 55 mm/hour following a mastectomy for breast carcinoma. Given her age and the combination of symptoms, giant cell arteritis (GCA) is a significant concern. GCA, a systemic vasculitis affecting medium to large arteries, commonly involves the temporal arteries and can cause headache, temporal pain, and visual disturbances due to optic nerve ischemia. The elevated ESR supports this suspicion, as it is a characteristic finding in GCA. The recent mastectomy and breast carcinoma diagnosis may have triggered or exacerbated underlying inflammatory processes, making GCA a plausible diagnosis. Further evaluation for GCA is necessary to guide appropriate management and prevent complications.	InternalQA
47-year-old woman arrives at the hospital, brought in by her husband, presenting with a myriad of concerning symptoms: fever, headache, confusion, and jaundice, all persisting for a week. Upon examination, her disorientation is evident, and her jaundiced sclerae and skin, coupled with purpura on her trunk and bleeding gums, paint a concerning picture. Lab results reveal thrombocytopenia, anemia, and renal impairment. Elevated levels of lactate dehydrogenase (LDH) and indirect bilirubin, along with a peripheral blood smear showing schistocytes and helmet-shaped cells, further complicate matters. While coagulation tests fall within normal limits, her prolonged bleeding time raises red flags. In light of her clinical presentation and laboratory findings, what would you diagnose as the most likely condition afflicting this patient? Justify your choice, taking into account the complex interplay of symptoms and test results.	A 47-year-old woman presents with fever, headache, confusion, jaundice, disorientation, purpura, bleeding gums, thrombocytopenia, anemia, and renal impairment. Elevated lactate dehydrogenase (LDH), indirect bilirubin, schistocytes, and helmet-shaped cells on the peripheral blood smear suggest a microangiopathic hemolytic process. Despite normal coagulation tests, prolonged bleeding time indicates the severity of her condition. The most likely diagnosis is thrombotic thrombocytopenic purpura (TTP), characterized by the pentad of fever, neurological symptoms, renal dysfunction, thrombocytopenia, and microangiopathic hemolytic anemia. Schistocytes on the blood smear, elevated LDH, and absence of coagulation abnormalities support the diagnosis of TTP. Prompt recognition and treatment with plasma exchange and immunosuppressive therapy are essential for improving patient outcomes in this acute and potentially life-threatening condition.	InternalQA
As a 42-year-old woman with a history of breast cancer, how concerned should you be about the impact of metastatic tumors in the intervertebral foramina of your fourth and fifth cervical and thoracic vertebrae on your spinal nerves? Please provide details about your medical history, current symptoms, medications, and lifestyle factors that may be relevant to this situation.	As a 42-year-old woman with a history of breast cancer, the presence of metastatic tumors in the intervertebral foramina of your cervical and thoracic vertebrae is concerning, as it may affect the spinal nerves, particularly the fifth cervical and fourth thoracic nerves. This could lead to pain, numbness, or weakness in your shoulder, arm, chest, or back, impacting your daily life. It's crucial to monitor for new or worsening symptoms and report them to your healthcare providers. Your current cancer treatments and medications should be considered, as they may have side effects that compound your symptoms. Maintaining a healthy lifestyle while avoiding activities that exacerbate symptoms can help manage the impact of the metastatic tumors. Regular follow-ups and imaging studies are essential to monitor progression and adjust your treatment plan accordingly.	InternalQA
Can you describe the potential emotional effects of mastectomy on one's self-esteem and body image, and how it may impact an individual's overall well-being?	A mastectomy can profoundly affect an individual's self-esteem and body image, impacting their overall well-being. The loss of a breast, often associated with femininity and sexuality, may lead to feelings of diminished self-worth, attractiveness, and discomfort in social or intimate settings. The emotional impact can include anxiety, depression, and a sense of mourning, compounded by the stress and fear related to the cancer diagnosis and ongoing battle. Coping with these changes requires emotional resilience and support from loved ones, healthcare providers, and mental health professionals. Participating in support groups and counseling can provide a space to share experiences and emotions, fostering understanding and community. Addressing the psychological impacts of mastectomy is crucial for promoting holistic recovery and helping individuals reclaim their sense of self and confidence.	InternalQA
Can you please provide details about the manufacture of Herceptin (trastuzumab), including the components used in its production? Specifically, I would like to know if Herceptin is derived solely from mouse elements or if human components are also involved in its creation. Additionally, could you explain if the process of obtaining Herceptin includes injecting the Her2 antigen to develop its monoclonal antibody characteristics? Lastly, is Herceptin classified as a polyclonal antibody, or is it more appropriately categorized as a monoclonal antibody made entirely from human elements?	Herceptin (trastuzumab), a monoclonal antibody used to treat HER2-positive breast cancer, is produced through a process involving both mouse and human components. The HER2 antigen is injected into mice to stimulate the production of specific antibodies, which are then harvested and genetically engineered to create a humanized version. This process involves grafting the mouse-derived antigen-binding regions onto a human antibody framework, reducing the risk of adverse immune responses in patients. Herceptin is a monoclonal antibody, not polyclonal, and its production involves injecting the HER2 antigen to develop its monoclonal antibody characteristics. The humanized nature of Herceptin enhances its effectiveness and safety in targeting HER2-positive cancer cells.	InternalQA
For a 30-year-old female with a 1.2 x 1 cm breast lesion who underwent lumpectomy with positive axillary nodes and is currently undergoing adjuvant radiotherapy with tamoxifen and chemotherapy, what would be the most appropriate line of management for her follow-up? Consider factors such as her age, treatment regimen, and risk factors associated with breast cancer recurrence. Justify your choice based on the patient's specific clinical scenario and the goals of post-treatment surveillance in breast cancer management.	For a 30-year-old female with a 1.2 x 1 cm breast lesion, positive axillary nodes, and currently receiving adjuvant radiotherapy, tamoxifen, and chemotherapy, a thorough follow-up plan is essential. Due to her young age and positive axillary nodes, she has a higher risk of recurrence, requiring close surveillance. The most appropriate management involves routine examinations every three months for the first year to enable early detection of recurrence or treatment-related complications. After the first year, transitioning to annual mammograms will maintain long-term vigilance while balancing the need for ongoing medical oversight. This follow-up strategy aligns with post-treatment surveillance goals in breast cancer management, including early recurrence detection, monitoring treatment side effects, and providing ongoing psychological and medical support to optimize the patient's overall health and quality of life.	InternalQA
What potential causes could lead to vaginal bleeding in a 55-year-old woman who is undergoing treatment for breast cancer with tamoxifen, considering her medical history and current medication regimen?	In a 55-year-old woman undergoing breast cancer treatment with tamoxifen, vaginal bleeding may be caused by the medication's dual mechanism of action. While tamoxifen acts as an estrogen antagonist on breast tissue, inhibiting estrogen-dependent tumor growth, it has an agonist effect on the endometrium. This agonistic action can stimulate the endometrial lining, potentially causing hyperplasia, polyps, or endometrial cancer, which could manifest as vaginal bleeding. Given her medical history and current tamoxifen treatment, prompt investigation of the bleeding source is crucial. Evaluation typically involves a gynecological examination, pelvic ultrasound, and possibly an endometrial biopsy to rule out serious conditions and ensure appropriate management. Regular monitoring and prompt investigation of abnormal bleeding are essential in this patient population to address and mitigate any adverse effects of tamoxifen therapy on the uterus.	InternalQA
Given that the 36-year-old patient underwent breast conservation therapy and chemotherapy for a 1.5 x 1.2 cm ER-positive breast cancer with one positive axillary lymph node and is currently on tamoxifen, what would be the most appropriate follow-up plan? Consider factors such as the patient's age, treatment history, and the goals of post-treatment surveillance in breast cancer management. Justify your choice based on the specific clinical scenario and the need for comprehensive monitoring for recurrence and treatment-related side effects.	For a 36-year-old patient who has undergone breast conservation therapy and chemotherapy for a 1.5 x 1.2 cm ER-positive breast cancer with one positive axillary lymph node and is currently on tamoxifen, the most suitable follow-up plan includes routine clinical examinations every three months during the first year, combined with an annual mammogram. This approach ensures close monitoring for recurrence signs and management of potential side effects from ongoing treatment. Her relatively young age and the presence of a positive lymph node increase her recurrence risk, necessitating vigilant follow-up. Regular clinical examinations enable early detection of local recurrences or new primary tumors, while annual mammograms provide critical imaging surveillance. This comprehensive approach balances the need for diligent monitoring with minimizing unnecessary interventions, offering a structured framework to support the patient post-treatment while promptly addressing any emerging health concerns.	InternalQA
Given the clinical presentation of a 48-year-old woman with a rapidly enlarging left breast mass noticed four weeks ago, along with findings of a 6-cm, nontender, multinodular mass palpated in the upper outer quadrant of the left breast and a smooth polylobulated mass on mammography, what would be the most likely diagnosis? Consider the patient's age, clinical features, and imaging findings, along with the provided biopsy specimen image. Justify your choice based on the specific characteristics and typical presentation of breast pathologies.	A 48-year-old woman presents with a rapidly enlarging left breast mass noticed four weeks ago. The most likely diagnosis is a Phyllodes tumor, based on her age, the rapid growth of the mass, and the specific findings from the physical examination and mammography. Palpation reveals a 6-cm, nontender, multinodular mass in the upper outer quadrant of the breast, and mammography shows a smooth polylobulated mass, which are characteristic features of Phyllodes tumors. These tumors often present as large, fast-growing masses that can be multinodular and have a distinctive smooth, polylobulated appearance on imaging. The rapid growth rate within a short period further supports this diagnosis. Phyllodes tumors can be benign, borderline, or malignant, requiring prompt and accurate diagnosis to guide appropriate management and treatment strategies.	InternalQA
Given the clinical presentation of a 47-year-old female with increasing back pain for the past two weeks, along with a history of breast cancer and type 2 diabetes mellitus, what would be the most appropriate next step in management? Take into account her recent fall, current medications, vital signs (temperature 38.9°C, pulse 101/min, blood pressure 110/80 mmHg), and physical examination findings, including thoracic vertebral tenderness and decreased muscle strength in the lower extremities. Justify your choice based on the need for further evaluation and the urgency of ruling out potential causes of her symptoms.	For a 47-year-old woman with a history of breast cancer and type 2 diabetes mellitus presenting with increasing back pain for two weeks, the most appropriate next step is to perform an MRI of the spine. This recommendation is based on the patient's history of breast cancer, which raises concerns about potential metastatic spread to the spine, a common site for breast cancer metastasis. Furthermore, her recent fall, thoracic vertebral tenderness, and decreased lower extremity muscle strength suggest the need for further evaluation to assess for possible spinal cord compression or other spinal abnormalities. Considering her symptoms, medical history, and physical examination findings, an MRI of the spine is crucial for accurately diagnosing the underlying cause of her back pain and determining the appropriate management plan. Given the urgency of ruling out serious conditions like spinal metastasis or compression, prompt imaging with MRI is warranted to guide timely intervention and optimize patient outcomes.	InternalQA
Given the clinical scenario of a 62-year-old woman with metastatic breast cancer presenting with fever, chills, and new gluteal lesions, along with a temperature of 38.2°C (100.8°F) and a leukocyte count of 2,000/mm3 (20% segmented neutrophils), what virulence factor is most likely involved in the pathogenesis of her skin findings? Consider her immunocompromised state due to metastatic breast cancer and recent palliative chemotherapy, along with the characteristics of the skin lesions shown in the provided photograph. Justify your choice based on the typical presentation and pathogenesis of skin lesions associated with the implicated virulence factor.	A 62-year-old woman with metastatic breast cancer presents with fever, chills, and new gluteal lesions, along with a temperature of 38.2°C (100.8°F) and a leukocyte count of 2,000/mm3 (20% segmented neutrophils). The most likely virulence factor involved in the pathogenesis of her skin findings is Exotoxin A. This is based on several factors, including the fact that Exotoxin A is produced by Pseudomonas aeruginosa, a common opportunistic pathogen causing skin infections in immunocompromised individuals, such as cancer patients undergoing chemotherapy. The characteristic skin lesions in the photograph, appearing as erythematous, necrotic, and ulcerated areas, are consistent with the destructive effects of Exotoxin A on host tissues. The patient's immunocompromised state due to metastatic breast cancer and recent palliative chemotherapy further predisposes her to opportunistic infections, making her more susceptible to the pathogenic effects of Exotoxin A-producing bacteria. Considering the clinical presentation and pathogenesis of the skin lesions, Exotoxin A is the most likely virulence factor involved.	InternalQA
Considering the history of a 37-year-old woman, gravida 3, para 3, who wishes to start a contraception method after giving birth to her third child 8 months ago, which aspect of her history would be a contraindication for restarting an oral contraceptive pill? Take into account her prior use of a combined estrogen-progestin pill, along with additional factors such as her hemoglobin A1c level (8.6%), smoking habits (1 pack of cigarettes daily), recurrent migraine headaches without aura, history of cervical dysplasia, paternal history of an ischemic stroke, and breastfeeding status of her infant. Justify your choice based on the potential risks associated with oral contraceptive use and the patient's individual risk factors	For a 37-year-old woman, gravida 3, para 3, who wishes to start a contraception method 8 months after giving birth to her third child, her smoking habit of 1 pack of cigarettes daily is a contraindication for restarting an oral contraceptive pill. Smoking increases the risk of cardiovascular complications associated with oral contraceptive use, such as venous thromboembolism, myocardial infarction, and ischemic stroke. The patient's paternal history of ischemic stroke may indicate a genetic predisposition to cardiovascular events, further increasing her risk. Additionally, her recurrent migraine headaches without aura and history of cervical dysplasia suggest potential underlying vascular or clotting abnormalities, which can be exacerbated by the estrogen component of oral contraceptives. Moreover, the estrogen in combined oral contraceptives may interfere with lactation and milk production. Considering the patient's individual risk factors and potential complications associated with oral contraceptive use, her smoking habit represents a significant contraindication for restarting an oral contraceptive pill at this time.	InternalQA
Given the scenario of a 27-year-old woman presenting for her routine annual examination, who has no complaints and a history of a normal pap smear during her last pregnancy, along with recent concerns about cancer due to a friend's diagnosis at the age of 36, what would be the best advice regarding the most appropriate screening tests for this patient? Take into account her age, reproductive history, family history, and recent concerns, and provide guidance on screening tests based on current guidelines and individual risk factors. Justify your recommendation, considering the patient's specific circumstances and the importance of evidence-based screening practices.	For a 27-year-old woman presenting for her routine annual examination, several factors should be considered when advising on the most appropriate screening tests. Her age falls within the range where cervical cancer screening typically begins, and given her history of a normal pap smear during her last pregnancy, recommending a pap smear at this time aligns with screening guidelines. Her recent concerns about cancer due to a friend's diagnosis at age 36 indicate heightened awareness and a desire for proactive health measures. However, it's important to emphasize that blood tests are not typically used for routine cancer screening in this context. Pap smear screening is evidence-based and effective in detecting cervical abnormalities early, allowing for timely intervention and management. Advising the patient to undergo a pap smear aligns with current guidelines, considering her individual risk factors and concerns about cancer, while ensuring evidence-based screening practices are followed.	InternalQA
Given the patient's detailed medical history and the upcoming chemotherapy session, which antiemetic regimen would you personally recommend to address her potential nausea and vomiting on the same day of treatment, considering factors like her vital signs (temperature of 36.7°C, blood pressure of 126/74 mmHg, heart rate of 111/min and irregular, respiratory rate of 17/min), and physical examination findings (grade 2/6 holosystolic murmur, bilateral bibasilar crackles on the lungs)?	Based on the patient's detailed medical history and upcoming chemotherapy session, I recommend an antiemetic regimen that includes aprepitant, dexamethasone, and a 5-HT3 receptor antagonist. This combination therapy targets multiple pathways involved in the emetic response, addressing the multifactorial nature of chemotherapy-induced nausea and vomiting. Aprepitant, a neurokinin-1 receptor antagonist, blocks substance P in the central nervous system, providing relief from acute and delayed symptoms. Dexamethasone, a glucocorticoid anti-inflammatory agent, reduces the release of inflammatory mediators associated with chemotherapy-induced nausea and vomiting. A 5-HT3 receptor antagonist, such as ondansetron or granisetron, inhibits serotonin receptors in the gastrointestinal tract and central nervous system, enhancing the antiemetic effect. This comprehensive regimen addresses the patient's potential nausea and vomiting while considering her vital signs, medical history, and physical examination findings, ensuring optimal management of chemotherapy-related symptoms.	InternalQA
Given the clinical scenario of a 25-year-old woman with a relatively unremarkable medical history, who takes oral contraceptive pills, has regular periods, and is sexually active with two partners who use condoms routinely, along with family history of diabetes, coronary artery disease, and colon cancer in her parents, and breast cancer in her grand-aunt, what would be the best recommendation for this patient? Take into account her risk factors, age, and current guidelines for preventive screenings. Justify your recommendation based on her individual risk factors and the potential benefits of the proposed screening tests.	Based on the patient's clinical scenario and risk factors, the best recommendation is to advise her to undergo a colonoscopy in 5 years. Although her age and medical history do not immediately warrant invasive screening procedures, her family history of colon cancer suggests a potential hereditary component that could increase her risk. Colonoscopy, the gold standard for detecting colorectal cancer and precancerous lesions, offers both diagnostic and preventive benefits. By undergoing colonoscopy in 5 years, the patient can establish a baseline for her colorectal health and detect any early signs of pathology, enabling timely intervention and management if necessary. Given her use of oral contraceptive pills and family history of breast cancer, discussing regular breast cancer screening with mammography may also be prudent, with timing and frequency depending on current guidelines and individual risk assessment. The recommendation for a colonoscopy in 5 years addresses the patient's specific risk factors and aligns with the goal of preventive healthcare management.	InternalQA
Given the clinical scenario of a 47-year-old woman with a small (approximately 1 cm x 0.5 cm), firm, mobile, and painless mass in her left breast, confirmed to be a low-grade infiltrating ductal carcinoma positive for estrogen receptors and negative for progesterone and human epidermal growth factor receptor 2 (HER2) receptors, what would be the most appropriate next step in management? Consider her age, tumor characteristics, absence of distant metastatic disease, and individual risk factors. Justify your recommendation based on the potential benefits and risks of the proposed management options, taking into account the patient's preferences and overall well-being.	Based on the patient's clinical presentation and tumor characteristics, the most appropriate next step in management is to proceed with a lumpectomy with sentinel lymph node biopsy, followed by radiation and hormone therapy. This approach removes the tumor while preserving breast tissue, minimizing the impact on the patient's body image and quality of life. The sentinel lymph node biopsy assesses the extent of lymph node involvement and informs further treatment decisions. Radiation therapy reduces the risk of local recurrence by targeting any remaining cancer cells in the breast tissue post-surgery. Hormone therapy, such as selective estrogen receptor modulators or aromatase inhibitors, targets hormone receptor-positive tumors, further reducing the risk of recurrence. This comprehensive treatment strategy addresses the patient's specific tumor characteristics, minimizes the risk of recurrence, and optimizes her long-term outcomes while considering her preferences and overall well-being.	InternalQA
CConsidering the clinical presentation of a 57-year-old nulliparous woman with a suspicious 2-cm mass adjacent to the nipple in her right breast, which management option would you recommend next? Weigh the benefits and risks of each option, taking into account factors such as the patient's age, menopausal status, hormone replacement therapy, and the characteristics of the mass. Justify your recommendation based on the potential diagnostic accuracy, invasiveness, and overall impact on the patient's well-being and treatment trajectory.	For a 57-year-old nulliparous woman with a suspicious 2-cm mass adjacent to the nipple in her right breast, the most appropriate next step in management is a core needle biopsy. This option provides high diagnostic accuracy, minimal invasiveness, and the ability to obtain tissue samples for histological examination. Core needle biopsy allows for precise characterization of the mass, including its histological type, grade, and hormone receptor status, which are crucial for guiding further treatment decisions. Considering the patient's age, menopausal status, and potential hormone replacement therapy, obtaining an accurate diagnosis is essential to tailor the treatment plan accordingly. Core needle biopsy minimizes the risk of complications and provides timely and reliable information, optimizing the patient's well-being and treatment trajectory.	InternalQA
Given the clinical presentation of a 53-year-old woman with increasing shortness of breath on exertion following treatment for triple-negative breast cancer, which group of chemotherapy agents do you suspect is most likely responsible for her current symptoms? Consider the potential adverse effects associated with each group of agents, such as cardiotoxicity, pulmonary toxicity, and others. Evaluate the patient's treatment history and cardiac findings, including a left ventricular ejection fraction of 30%, to guide your decision and provide a rationale for your choice based on the known toxicities and mechanisms of action of the chemotherapy agents.	For a patient with increasing shortness of breath on exertion and a history of breast cancer treatment, the group of chemotherapy agents most likely responsible for her current symptoms is anthracyclines. Commonly used in breast cancer treatment due to their potent antitumor effects, anthracyclines such as doxorubicin and epirubicin can cause cardiotoxicity, particularly when cumulative doses exceed certain thresholds. The patient's reduced left ventricular ejection fraction of 30% suggests impaired cardiac function, which may be attributed to anthracycline-induced cardiotoxicity. Anthracycline-induced cardiotoxicity involves the generation of reactive oxygen species, leading to oxidative stress, mitochondrial dysfunction, and cardiomyocyte injury. Given the patient's compromised cardiac status and the known cardiotoxic effects of anthracyclines, these agents likely contribute to her current symptoms of shortness of breath on exertion. Careful monitoring of cardiac function and consideration of alternative treatment options are warranted to mitigate further cardiotoxicity and optimize the patient's overall management and quality of life.	InternalQA
In the case of a 27-year-old woman presenting with a breast mass, along with a 5 pack-year smoking history and daily alcohol intake of 3 to 4 beverages, with vital signs including a temperature of 99.0°F (37.2°C), blood pressure of 120/84 mmHg, pulse of 70/min, respirations of 14/min, and oxygen saturation of 99% on room air, what would be your preferred next step in management? Evaluate the patient's risk factors, including lifestyle choices, and consider the findings from the physical examination and ultrasound. Choose the most appropriate course of action based on the need for definitive diagnosis while considering the patient's age, risk profile, and the characteristics of the mass. Provide a rationale for your choice, considering both diagnostic accuracy and the potential impact on the patient's overall health.	For a patient with a breast mass, smoking history, alcohol consumption, and normal vital signs, my preferred next step in management is fine needle aspiration (FNA) of the breast mass. FNA is a minimally invasive procedure that allows for sampling cells from the mass for cytological analysis, providing valuable information about its nature. In this case, FNA would help determine whether the mass is benign or malignant, guiding further diagnostic and treatment decisions. Given the patient's young age and the potential implications of a breast mass on her overall health and well-being, obtaining a definitive diagnosis through FNA is essential for timely intervention and appropriate management. FNA is a relatively quick and well-tolerated procedure that can be performed in an outpatient setting, minimizing inconvenience and discomfort for the patient. Considering the need for a definitive diagnosis while taking into account the patient's age, risk profile, and mass characteristics, FNA emerges as the most appropriate course of action, offering diagnostic accuracy and minimizing potential risks associated with more invasive procedures.	InternalQA
What should be the next step in management for a 49-year-old woman experiencing persistent yellowish brown nipple discharge from her right breast for 2 months? She recalls chest trauma during a recent charity basketball game and had a resolved upper respiratory infection. Her menstrual cycles are regular, occurring every 28 days, and she has two healthy sons. Family history includes a paternal grandmother who died of HER2-neu positive breast cancer. Physical examination reveals a 2-cm, firm, immobile nodule in the lateral-upper quadrant of the right breast, along with enlarged, non-tender, right-sided axillary lymph nodes. Mammography of the right breast shows abnormalities	For a 49-year-old woman presenting with persistent yellowish brown nipple discharge from her right breast, a history of recent chest trauma and resolved upper respiratory infection, a firm, immobile nodule in the right breast, and enlarged axillary lymph nodes, the next step in management should be a core biopsy of the breast nodule. Core biopsy is a minimally invasive procedure that obtains a tissue sample from the suspicious breast mass for pathological analysis, helping determine whether the nodule is benign or malignant and providing valuable information for further diagnosis and treatment planning. Given the presence of persistent nipple discharge, breast abnormalities, and a family history of HER2-neu positive breast cancer, obtaining a tissue sample through core biopsy is crucial for accurate diagnosis and appropriate management. Core biopsy is a relatively quick and well-tolerated outpatient procedure, allowing for timely intervention and minimizing inconvenience for the patient. Considering the need for definitive diagnosis while taking into account the patient's clinical presentation and family history, core biopsy emerges as the most appropriate next step, offering diagnostic accuracy and guiding further treatment decisions.	InternalQA
What hormonal profile, characterized by levels of estrogen, follicle stimulating hormone (FSH), luteinizing hormone (LH), and gonadotropin-releasing hormone (GnRH), is most closely associated with the condition of a 17-year-old female who presents with complaints of amenorrhea? She has a past medical history of asthma managed with intermittent inhaled albuterol and a history of kidney surgery as an infant. Physical examination findings include being in the 20th and 30th percentiles for height and weight, respectively, with vital signs within normal limits, such as a temperature of 98.6°F (37°C), blood pressure of 120/75 mmHg, pulse of 95/min, and respirations of 18/min.	A 17-year-old female presenting with amenorrhea, a history of asthma managed with intermittent inhaled albuterol, and a history of kidney surgery as an infant is likely to have a hormonal profile characterized by decreased estrogen levels, elevated FSH (follicle stimulating hormone), elevated LH (luteinizing hormone), and normal to elevated GnRH (gonadotropin-releasing hormone). Amenorrhea in adolescents can be caused by various factors, including hormonal imbalances, anatomical abnormalities, and systemic conditions. Decreased estrogen levels may disrupt the normal menstrual cycle, leading to amenorrhea, while elevated FSH and LH levels may indicate a compensatory response by the pituitary gland to stimulate ovarian function. Normal to elevated GnRH levels suggest intact hypothalamic-pituitary function, supporting the diagnosis of primary ovarian insufficiency or hypothalamic dysfunction. Considering the patient's age, medical history, and physical examination findings, this hormonal profile aligns with the characteristic features observed in adolescents with amenorrhea, providing insights into the underlying pathophysiology of her condition.	InternalQA
What's the probable cause of the cardiac condition in a 45-year-old woman who previously underwent a modified radical mastectomy and received treatment for multiple bone metastases? She's currently experiencing exertional dyspnea, leg swelling, and periorbital edema in the mornings. On examination, bilateral lung rales are noted, and she has an audible S1 and S2, along with the presence of an S3 and S4 gallop. Her blood pressure is elevated at 149/117 mmHg, pulse rate is 80/min, and respiratory rate is 18/min.	For a 45-year-old woman with a history of modified radical mastectomy and treatment for multiple bone metastases, presenting with exertional dyspnea, leg swelling, and periorbital edema in the mornings, the probable cause of her cardiac condition could be drug-induced cardiac toxicity. Breast cancer patients often undergo chemotherapy, radiation therapy, and hormonal therapies, which can have cardiotoxic effects, leading to conditions such as cardiomyopathy, heart failure, or arrhythmias. Chemotherapeutic agents like anthracyclines and HER2-targeted therapies are known to cause cardiac toxicity, especially when used in high doses or combined with other cardiotoxic drugs. Radiation therapy to the chest area can also increase the risk of cardiovascular complications, including pericarditis, coronary artery disease, and valvular dysfunction. Considering the patient's medical history, treatment regimen, and clinical manifestations, drug-induced cardiac toxicity is a plausible explanation for her cardiac symptoms, emphasizing the importance of careful monitoring and management of cardiovascular health in cancer patients undergoing treatment.	InternalQA
What are the possible ways to prevent a 56-year-old woman with breast cancer undergoing systemic chemotherapy, who is experiencing frequent urination, suprapubic pain, dysuria, and hematuria, from experiencing discomfort? Please consider her medical history, current medications, symptoms, and lifestyle when suggesting preventive measures.	For a 56-year-old woman with breast cancer undergoing systemic chemotherapy and experiencing urinary symptoms such as frequent urination, suprapubic pain, dysuria, and hematuria, preventive measures to minimize discomfort should be tailored based on her individual characteristics and treatment regimen. Mesna, a uroprotective agent, could prevent bladder irritation and hemorrhagic cystitis associated with certain chemotherapeutic agents, such as cyclophosphamide and ifosfamide. However, other factors like hydration status, concurrent medications, and lifestyle habits that may exacerbate urinary symptoms should also be considered. Encouraging adequate hydration before and after chemotherapy sessions can dilute the concentration of potentially irritative metabolites in the urine and reduce the risk of bladder toxicity. Advising the patient to avoid caffeine, spicy foods, and alcohol, which can irritate the bladder, may also alleviate symptoms. Regular monitoring of renal function and urine output, along with prompt reporting of any worsening urinary symptoms, can facilitate timely intervention and management to optimize the patient's comfort and quality of life during chemotherapy treatment.	InternalQA
What treatment options would you recommend for Malti, a 45-year-old woman with a family history of breast carcinoma, diffuse microcalcification on mammography, and a biopsy showing intraductal carcinoma in situ?	For Malti, a 45-year-old woman with a family history of breast carcinoma, diffuse microcalcification on mammography, and a biopsy showing intraductal carcinoma in situ (DCIS), treatment recommendations should be guided by factors such as the extent of the disease, patient preferences, and overall prognosis. Given the presence of DCIS, which indicates abnormal cells within the milk ducts that have not invaded surrounding breast tissue, treatment options may include breast-conserving surgery (lumpectomy) followed by radiation therapy or mastectomy. Considering Malti's family history, the diffuse nature of microcalcifications, and her desire for definitive treatment and risk reduction, a simple mastectomy involving the removal of the entire breast tissue may be a suitable option, providing comprehensive disease control and reducing the risk of recurrence. The final decision should be made in collaboration with Malti, taking into account her preferences, overall health status, and the potential impact of surgery on her physical and emotional well-being. Postoperative considerations such as reconstruction options and adjuvant therapies should also be discussed to ensure a comprehensive and personalized treatment plan.	InternalQA
What medical history, symptoms, current medications, and lifestyle details should be taken into consideration when assessing the height, delayed puberty, and bone age of a 15-year-old girl concerned about her stature compared to her peers?	When assessing the height, delayed puberty, and bone age of a 15-year-old girl concerned about her stature compared to her peers, a comprehensive approach is essential. This includes gathering detailed medical history about her growth and development since childhood, any chronic illnesses or conditions affecting growth, previous treatments or surgeries, and family history of growth disorders or endocrine conditions. Symptoms such as delayed onset of puberty, irregular menstrual cycles, or signs of hormonal imbalance should be noted. Current medications, including hormone therapies or supplements, can impact growth and should be reviewed. Lifestyle factors like nutrition, physical activity levels, and psychosocial stressors can also influence growth. Assessing bone age through radiographic imaging provides insights into skeletal maturity and helps guide further evaluation and management. A holistic approach is crucial to address the concerns and optimize the girl's growth and development.	InternalQA
What's the most likely diagnosis for a 22-year-old man presenting with right lower quadrant abdominal pain, intermittent and worsening, accompanied by bloody diarrhea? He's a college student, occasionally drinks alcohol, and is sexually active. His family history is significant for colon cancer in his father at age 55 and breast cancer in his mother at age 57. He also has a history of untreated anxiety and depression. Review of systems reveals bloody diarrhea. Physical examination shows a temperature of 99.5°F (37.5°C), blood pressure of 100/58 mmHg, pulse of 120/min, respirations of 17/min, and oxygen saturation of 98% on room air.	For a 22-year-old man presenting with intermittent and worsening right lower quadrant abdominal pain, bloody diarrhea, and a significant family history of colon and breast cancer, the most likely diagnosis could be inflammatory bowel syndrome. This condition, which includes Crohn's disease and ulcerative colitis, can cause similar symptoms of abdominal pain, diarrhea, and rectal bleeding, especially in young adults. The patient's age and lifestyle factors, such as occasional alcohol consumption and untreated anxiety and depression, may also contribute to gastrointestinal symptoms. However, further diagnostic evaluation, including laboratory tests, imaging studies, and possibly endoscopic procedures, would be necessary to confirm the diagnosis and guide appropriate management. Genetic counseling may also be warranted to assess the patient's familial cancer risk and guide surveillance strategies.	InternalQA
Can you please describe the histological features typically seen in a tissue biopsy from a 52-year-old female with comedocarcinoma, who presents with branching calcifications on the right lower breast mammography and a palpable nodularity in the same area?	In a tissue biopsy from a 52-year-old female with comedocarcinoma, histological features typically include pleomorphic cells surrounding areas of caseous necrosis. This breast cancer type is characterized by high-grade ductal carcinoma in situ (DCIS), where tumor cells fill and distend the ductal spaces, forming comedonecrosis. The pleomorphic cells show marked variation in size and shape, with prominent nucleoli and increased mitotic activity, reflecting their aggressive nature. Areas of caseous necrosis may be observed within the tumor mass, representing central ischemic necrosis due to rapid tumor growth. These histological findings, along with clinical presentation of branching calcifications on mammography and palpable nodularity, are consistent with comedocarcinoma, necessitating further evaluation and appropriate management strategies.	InternalQA
What are the recommended guidelines for cervical cancer screening for a 19-year-old woman who presents for a sports physical, with a medical history significant for depression and seasonal allergies, currently taking fluoxetine and oral estrogen/progesterone contraceptive pills? She has a family history of polycystic ovarian syndrome (PCOS) in her sister and denies alcohol, drug use, or smoking. She has been on oral birth control pills since age 14, inconsistently uses condoms, and is sexually active with a partner treated for chlamydia 2 years ago. She completed the HPV vaccination series starting at age 11. Her vital signs include a temperature of 36.8°C (98.2°F), pulse of 97/min, respiratory rate of 16/min, and blood pressure of 120/75 mmHg. Physical examination is unremarkable	In a tissue biopsy from a 52-year-old female with comedocarcinoma, histological features typically reveal pleomorphic cells surrounding areas of caseous necrosis. This aggressive breast cancer, characterized by high-grade ductal carcinoma in situ (DCIS), shows tumor cells filling and distending ductal spaces, leading to comedonecrosis formation. The pleomorphic cells display significant variation in size and shape, with prominent nucleoli and increased mitotic activity, indicating their aggressive nature. Areas of caseous necrosis may be evident within the tumor mass, attributed to central ischemic necrosis due to rapid tumor growth. These histological findings, along with clinical presentation of branching calcifications on mammography and palpable nodularity, align with a comedocarcinoma diagnosis, necessitating further assessment and appropriate management strategies tailored to the individual's condition.	InternalQA
What possible medical conditions could lead to the presentation of ambiguous genitalia, hypotension, hyperkalemia, hyperreninemia, and elevated levels of 17-hydroxyprogesterone in the urine of a newborn female? Please include a detailed discussion of the medical history, symptoms, current medications, and lifestyle factors that may be relevant in determining the root cause of these symptoms.	A newborn female presenting with ambiguous genitalia, hypotension, hyperkalemia, hyperreninemia, and elevated urinary 17-hydroxyprogesterone levels is likely to have congenital adrenal hyperplasia (CAH) caused by a deficiency in the enzyme 21-hydroxylase. This genetic defect impairs the synthesis of cortisol and aldosterone, leading to an overproduction of adrenal androgens, which can cause virilization of the external genitalia in female infants. Identifying CAH requires a thorough medical history, particularly any family history of CAH or related endocrine disorders. The newborn's symptoms, such as hypotension, hyperkalemia, and hyperreninemia, are indicative of adrenal insufficiency and aldosterone deficiency. It is important to review any medications or interventions during pregnancy that may interfere with adrenal steroidogenesis or worsen CAH symptoms. Lifestyle factors, like maternal smoking or exposure to environmental toxins during pregnancy, may also contribute to the development or exacerbation of CAH symptoms. To accurately diagnose and manage CAH due to 21-hydroxylase deficiency, a comprehensive evaluation of medical history, symptoms, and potential environmental factors is crucial.	InternalQA
What could be the primary reason behind the observed hematological changes in a 47-year-old woman undergoing chemotherapy for metastatic breast cancer? She presents with extreme fatigue following the initiation of her chemotherapy regimen. Her vital signs are within normal limits, but her hemoglobin is 10.4 g/dL, leukocyte count is 800/mm3 with 5% monocytes, and platelet count is 50,000/mm3. After starting a new medication, her hemoglobin slightly increases to 10.6 g/dL, leukocyte count rises to 2,000/mm3 with 2% monocytes, and platelet count increases to 56,000/mm3.	The 47-year-old woman with metastatic breast cancer undergoing chemotherapy experienced positive changes in her blood cell counts, including an increase in white blood cells (particularly neutrophils) and platelets, along with reduced fatigue symptoms. These improvements can be attributed to the administration of filgrastim, a medication that stimulates the production of white blood cells. Filgrastim is commonly prescribed during chemotherapy to prevent or treat neutropenia, a dangerously low neutrophil count that heightens the risk of infections. By boosting neutrophil levels, filgrastim helps mitigate this risk. Additionally, the medication indirectly promotes platelet production, explaining the observed rise in platelet count. Collectively, the observed hematological improvements and alleviated fatigue suggest a successful response to filgrastim therapy, which aims to counter the adverse effects of chemotherapy on blood cell production.	InternalQA
What potential adverse effect should be considered when initiating treatment with a drug aimed at preventing further bone resorption and reducing the risk of developing breast cancer in an asymptomatic 65-year-old woman with a T-score of -2.6 SD on routine bone mineral density screening? She has a history of hypertension, an esophageal stricture due to severe gastroesophageal reflux disease, and endometrial hyperplasia treated with medroxyprogesterone. Her menarche began at 11 years of age, and her last menstrual period was 8 years ago. There is a family history of breast cancer, with her mother passing away from the condition at the age of 45. She has no children and is currently on lansoprazole and hydrochlorothiazide for her medications, with a blood pressure reading of 135/85 mmHg. Physical examination reveals no abnormalities.	When initiating treatment with a medication designed to prevent further bone loss and reduce breast cancer risk in an asymptomatic 65-year-old woman with low bone mineral density, the potential risk of deep vein thrombosis (DVT) must be carefully considered. This patient's advanced age, existing medical conditions, and medication history may increase her susceptibility to developing DVT, a serious blood clotting condition. Certain drugs aimed at inhibiting bone resorption have been associated with an elevated risk of thrombotic events like DVT. Moreover, the woman's specific health factors, such as hypertension, endometrial hyperplasia, and a family history of breast cancer, could further exacerbate this risk. Therefore, close monitoring for DVT symptoms, comprehensive risk assessment, and implementation of appropriate prophylactic measures are crucial when commencing treatment in this patient population to mitigate the potential for life-threatening complications.	InternalQA

### Sheet: Objective QA
question	ground_truth	source
40 yr old female presented with breast lump of size 4 cm with involvement of skin and mobile palpable axillary LN, FNAC of lesion showed intrductal carcinoma. What is the initial management of for this pt? A. Radiotherapy B. Neo-adjuvant chemotherapy C. Modified radical mastectomy D. Simple mastectomy	B. Neo-adjuvant chemotherapy	MedMCQA
Eleven years after undergoing right modified radical mastectomy, a 61-year-old woman develops raised red and purple nodules over the right arm. What is the most likely diagnosis? A. Lymphangitis B. Lymphedema C. Lymphangiosarcoma D. Hyperkeratosis	C. Lymphangiosarcoma	MedMCQA
A 56-year-old woman with a history of breast cancer that was treated 5 years ago with lumpectomy and radiation but with no chemotherapy returns with bone pain, fatigue, and weakness. A complete blood count reveals severe anemia, as well as decreased white blood cells and platelets. Examination of a peripheral blood smear reveals small numbers of nucleated red cells, as well as an occasional "blast" cell and myelocyte. A likely cause of the hematologic abnormalities is A. chloramphenicol. B. Diphyllobothrium latum infestation. C. megaloblastic anemia. D. myelophthisic anemia.	D. myelophthisic anemia.	MedMCQA
Which of the following pathologic findings is/are the strongest contraindication to breast preservation (lumpectomy with breast radiation) as primary treatment for a newly diagnosed breast cancer? A. Grade 3, poorly differentiated, infiltrating ductal carcinoma B. Extensive intraductal cancer around the invasive lesion C. Tumor size less than 3 cm D. Positive surgical margin for invasive cancer	D. Positive surgical margin for invasive cancer	MedMCQA
A 53-year-old woman presents with a 1-cm invasive carcinoma of the breast, detected on mammography. She feels well and has no other symptoms. On examination the lump is palpable, and there are no axillary lymph nodes. Which of the following is the most appropriate local therapy for her tumor? A. simple mastectomy with axillary dissection B. radiation therapy to breast and axilla C. local excision plus radiation therapy D. local excision and axillary dissection followed by radiation therapy	D. local excision and axillary dissection followed by radiation therapy	MedMCQA
Which of the following strategy has been recommended to reduce the heredity risk for ovarian cancer in women with BRCA -1 and BRCA - 2 mutations : A. Use of oral contraceptive pills B. Screening with transvaginal ultrasound C. Screening with CA - 125 D. Prophylactic oophorectomy	D. Prophylactic oophorectomy	MedMCQA
A female patient presented with a firm mass of 2 x 2 cms in the upper outer quadrant of the breast. She gives a family history of ovarian carcinoma. The investigation that needs to be done to assess for mutation is : A. p53 B. BRCA-2 C. Her 2/Neu gene D. C-myc gene	B. BRCA-2	MedMCQA
A 50-year-old woman is discovered to have metastatic breast cancer. One week after receiving her first dose of chemotherapy, she develops bacterial pneumonia. Which of the following best explains this patient's susceptibility to bacterial infection? A. Depletion of serum complement B. Impaired neutrophil respiratory burst C. Inhibition of clotting factor activation D. Neutropenia	D. Neutropenia	MedMCQA
A 33-year-old woman discovers a lump in her left breast on self-examination. Her mother and sister both had breast cancer. A mammogram demonstrates an ill-defined density in the outer quadrant of the left breast, with microcalcifications. Needle aspiration reveals the presence of malignant, ductal epithelial cells. Genetic screening identifies a mutation in BRCA1. In addition to cell cycle control, BRCA1 protein promotes which of the following cellular functions? A. Apoptosis B. Cell Adhesion C. DNA Repair D. Gene Transcription	C. DNA Repair	MedMCQA
Following surgical removal of a firm nodular cancer swelling in the right breast and exploration of the right axilla, on examination the patient was found to have a winged right scapula. Most likely this could have occurred due to injury to the : A. Subscapular muscle B. Coracoid process of scapula C. Long thoracic nerve D. Circumflex scapular artery	C. Long thoracic nerve	MedMCQA
After radical mastectomy there was injury to the long thoracic nerve. The integrity of the nerve can be tested at the bedside by asking the patient to A. Shrug the shoulders B. Raise the arm above the head on the affected side C. Touch the opposite shoulder D. None of the above	B. Raise the arm above the head on the affected side	MedMCQA
A 47-year-old woman with a family history of breast cancer mutations in the BRCA1 and BRCA2 genes has made a decision to have an elective hysterectomy as a prophylactic treatment. During ligation of the uterine artery which of the following adjacent structures must the surgeon be careful not to injure? A. Ureter B. Internal iliac artery C. Internal iliac lymph nodes D. Obturator nerve	A. Ureter	MedMCQA
The physician identifies a palpable mass in one breast, and the patient is scheduled for a "Lumpectomy." The reason that "Lumpectomy" for breast lumps can be safely performed in some patients is that the breast is divided into multiple lobes, each of which contains a separate duct system with connecting lobules. The normal breast usually contains how many lobes? A. 2 to 3 B. 5 to 7 C. 10 to 12 D. 15 to 25	D. 15 to 25	MedMCQA
Roopmati, A 56–year–old female with lymph-node-positive breast cancer was treated with systemic chemotherapy. Four weeks later, she developed frequent urination, suprapubic pain, dysuria, and hematuria. Which of the following could have prevented this patient's condition? A. Folinic acid B. Mesna C. Dexrazoxane D. Amifostine	B. Mesna	MedMCQA
A 45-year-old premenopausal woman undergoes a left breast lumpectomy for a 1.5 cm, lymph node positive, hormone sensitive invasive breast cancer. She receives chemotherapy, radiotherapy, and is on tamoxifen. Recommended follow-up after therapy should always include: A. Blood tumor markers drawn every 3-6 months after treatment. B. Routine monitoring of liver function tests (LFTs) every 3-6 months after treatment. C. Yearly bone scans. D. Routine clinical examination every 3-6 months for the first 5 years after treatment as well as continued yearly mammography.	D. Routine clinical examination every 3-6 months for the first 5 years after treatment as well as continued yearly mammography.	MedMCQA
Which of the following stage of breast cancer corresponds with following features? 1. Breast mass of 6 X 3 cm 2. Hard mobile axillary lymph node on ipsilateral side 3. Ipsilateral supraclavicular lymph node A. T4 N2 M0 B. T3 N1 M1 C. T3 N3 M0 D. T3 N2 M1	C. T3 N3 M0	MedMCQA
A 55 years old female presented with breast mass of size 3 cm with ulceration, edema and satellite nodules confined to the same breast with metastasis to ipsilateral axillary lymph node I & II and is mobile on examination. The staging of the breast cancer is: A. Stage II B B. Stage III A C. Stage III B D. Stage IV	C. Stage III B	MedMCQA
Which of the following strategy has been recommended to reduce the heredity risk for ovarian cancer in women with BRCA - 1 and BRCA - 2 mutations: A. Use of oral contraceptive pills B. Screening with transvaginal ultrasound C. Screening with CA - 125 D. Prophylactic oophorectomy	D. Prophylactic oophorectomy	MedMCQA
A 40-year-old patient is diagnosed with a localized 1 cm infiltrating ductal cancer after a needle core biopsy of the lesion. She is clinical node negative; a lumpectomy and sentinel lymph node biopsy are performed. The patient develops an anaphylactic response during the case. Which of the following substances was the likely causative agent? A. Fluorescein B. 99 Tc radiolabeled colloid C. Isosulfan blue dye D. Methylene blue dye	C. Isosulfan blue dye	MedMCQA
A 47-year-old woman is brought to the hospital by her husband with fever, headache, confusion, and jaundice for 1 week. She underwent a hysterectomy 2 months ago and began estrogen replacement therapy recently. On admission, her temperature is 38.7 C (102 F), blood pressure is 140/90 mm Hg, Pulse is 98/min, and Respiratory rate is 20/min. She appears disoriented to time and place. Physical examination reveals jaundiced sclerae and skin, purpura on the trunk, and bleeding gums. Her platelet count is 25,000/mm3, hematocrit is 24%, and creatinine is 4.9 mg/dL. Lactate dehydrogenase (LDH) and indirect bilirubin are elevated. Coagulation tests are within normal limits, but the bleeding time is increased; fibrin-split products and Coombs test are negative. A peripheral blood smear shows schistocytes, helmet-shaped cells, and cells with a triangular shape. Which of the following is the most likely diagnosis? A. Autoimmune hemolytic anemia B. Disseminated intravascular coagulation (DIC) C. Hemolytic-uremic syndrome (HUS) D. Thrombotic thrombocytopenic purpura (TTP)	D. Thrombotic thrombocytopenic purpura (TTP)	MedMCQA
A 54-year-old woman who has been diagnosed with early-stage breast cancer undergoes surgery for a lumpectomy to remove a small tumor detected by mammography. the pathology repo confirms early stage of the cancer and fuher comments on the fact that there is significant desmoplasia in the surrounding tissue. The term desmoplasia refers to A. an irregular accumulation of blood vessels. B. Scanty connective tissue causing the neoplasm to be soft and fleshy. C. normal tissue misplaced within another organ D. proliferation of non-neoplastic fibrous connective tissue	D. proliferation of non-neoplastic fibrous connective tissue	MedMCQA
A day after a left-sided lumpectomy and axillary dissection, a 63-year-old woman is experiencing difficulty elevating her left arm. She cannot fully raise her upper arm from the side of her body. The median border and inferior angle of the left scapula become unusually prominent when she pushes against the wall with both hands. The innervation of which of the following muscles was most likely injured during the surgery? A. Deltoid B. Latissimus dorsi C. Pectoralis major D. Serratus anterior	D. Serratus anterior	MedMCQA
A 35-year-old woman who underwent a modified radical mastectomy of her right breast for infiltrating ductal carcinoma 2 years ago presents with enlargement of her right breast. The breast has a swollen, red-discolored appearance. It is diffusely indurated and tender on palpation. Multiple axillary lymph nodes are palpable in the lower axilla. The working clinical diagnosis is inflammatory carcinoma. Microscopic sections from this red, indurated area are most likely to reveal A. Duct ectasia with numerous plasma cells B. Extensive invasion of dermal lymphatics C. Infiltrating malignant ducts surrounded by numerous neutrophils D. Malignant vascular tumor forming slitlike spaces	B. Extensive invasion of dermal lymphatics	MedMCQA
A 58 year old woman has been diagnosed with locally advanced breast cancer and has been recommended for chemotherapy. She has five years history of myocardial infarction and congestive hea failure. Which antinoeplastic drug should be best avoided - A. Anthracycline B. Alkylating agent C. Platinum compound D. Bisphosphonates	A. Anthracycline	MedMCQA
A 88 year-old woman from Mexico is admitted to the hospital following a bout of severe vomiting and generalized weakness. Initial laboratory values reveal elevated Cat levels. The referring physician tells you that she has breast cancer and her bone scan indicates metastasis to bone. The most likely cause of hypercalcemia is: A. Increased PTH production B. Increased responsiveness of the PTH receptor 1 C. Increased PTHrP production D. Decreased responsiveness to calcitonin	C. Increased PTHrP production	MedMCQA
There are 40 new cases of carcinoma of breast per 100,000 women/ year in country 'X' & 100 new cases / 100,000 women/ year in Country 'Y'. Based on this statistical data which of the following statement is true? A. More women in Country 'Y' are smokers B. More women in Country 'X' had breastfed their children C. Country 'X' has more number of younger women than country 'Y' D. More preventive & screening measures like mammography are available in Country 'X'	C. Country 'X' has more number of younger women than country 'Y'	MedMCQA
A 45-year-old woman underwent a modified radical mastectomy 4 years ago. She was treated for multiple bone metastases with cyclophosphamide, doxorubicin, and fluorouracil for 6 months. She is complaining of exertion on exercise, swelling of the legs, and swelling around eyes in the morning. On examination, she has bilateral rales in the lungs, S1, S2 audible, S3, S4 gallop present. Her BP is 149/117 mm Hg, PR is 80/min, and RR is 18/min. What is the most likely cause for her cardiac condition? A. Systolic dysfunction CHF B. Drug induced cardiac toxicity C. Metastatic cardiac disease D. Pneumonia	B. Drug induced cardiac toxicity	MedMCQA
Roopmati, A 56-year-old female with lymph-node-positive breast cancer was treated with systemic chemotherapy. Four weeks later, she developed frequent urination, suprapubic pain, dysuria, and hematuria. Which of the following could have prevented this patient's condition? A. Folinic acid B. Mesna C. Dexrazoxane D. Amifostine	B. Mesna	MedMCQA
A 56-year-old woman has had vaginal bleeding for 1 week. Her last menstrual period was 10 years ago. On physical examination, a lower abdominal mass is palpated. An endometrial biopsy is performed and shows endometrial carcinoma. An abdominal CT scan shows a 6-cm mass in the left ovary. A total abdominal hysterectomy is performed. Microscopically, the ovarian mass is a granulosa-theca cell tumor producing estrogen. Which of the following best describes the relationship between these two neoplasms? A. Genetic susceptibility to tumorigenesis B. Mutational inactivation of a tumor suppressor gene C. Paraneoplastic syndrome D. Promotion of carcinogenesis	D. Promotion of carcinogenesis	MedMCQA
A 65 years old female underwent right radical mastectomy 10 years back. Patient now presents with multiple subcutaneous nodules in right upper limb. What is the most probable diagnosis? A. Lymphangiosarcoma B. Multiple lipomas C. Varicosities D. None of the above	A. Lymphangiosarcoma	MedMCQA
A 53-year-old woman discovers a lump in her breast and physical examination confirms a mass in the lower, outer quadrant of the left breast. Mammography demonstrates an ill-defined, stellate density measuring 1 cm. Needle aspiration reveals malignant ductal epithelial cells. A modified radical mastectomy is performed. The surgical specimen reveals a firm irregular mass (arrows). Which of the following cellular markers would be the most useful to evaluate before considering therapeutic options for this patient? A. Collagenase B. Estrogen receptors C. Galactosyltransferase D. Lysosomal acid hydrolases	B. Estrogen receptors	MedMCQA
Continued production of estrogen and progesterone from the corpus luteum of the ovary is essential during the implantation process. The corpus luteum of the ovary (now known as the corpus luteum of pregnancy) is maintained by the secretion of human chorionic gonadotropin from which source? A. The embryoblast cells B. The endometrial glands C. The hypoblast cells D. The trophoblast cells	D. The trophoblast cells	MedMCQA
40 yr old female presented with breast lump of size 4 cm with involvement of skin and mobile palpable axilary LN, FNAC of lesion showed intraductal carcinoma. What is the initial management of for this pt? A. Radiotherapy B. Neo-adjuvant chemotherapy C. Modified radical mastectomy D. Simple mastectomy	B. Neo-adjuvant chemotherapy	MedMCQA
A 52 year old woman presents to her physician for a check-up. She is recovering from a wrist fracture after a fall. Dual energy x-ray absorptiometry of the hip had shown her to have osteoporosis. She became menopausal at age 50 and did not begin hormone replacement therapy because of a strong family history of breast cancer. She now fears a future hip fracture and would like to begin a bone loss prevention regime.Which of the following pharmaceutical agents is most appropriate for this patient? A. Calcitonin nasal spray B. Oral conjugated estrogen C. Raloxifene D. Tamoxifen	C. Raloxifene	MedMCQA
An investigator is studying a new biomarker test to detect breast cancer at early stages. A randomized study is conducted to compare the new test to the current standard of care. mammography, among women over 50 years ol& They conclude that breast cancer patients whose cancer was identified by the biomarker lived on average 1.5 years longer than those whose cancers were identified by mammography. If additional independent studies show that there truly was no difference in survival between the two groups, which of the following biases is most likely to have occurred? A. Confounding B. Insensitive test C. Lead time bias D. Measurement error	C. Lead time bias	MedMCQA
A 53-year-old waitress inquiries about the implications of positive estrogen receptors (ER+) in an invasive carcinoma that is excised from her left breast.She should be informed of what? A. They are more often positive in patients under 50 years of age. B. If the receptors are positive, antiestrogen therapy is not indicated. C. If the receptors are positive, the prognosis is more unfavorable. D. ER and progesterone receptor (PR) status should be determined in all cases of breast carcinoma.	D. ER and progesterone receptor (PR) status should be determined in all cases of breast carcinoma.	MedMCQA
A 45 year old female was diagnosed with breast carcinoma. She was operated and is taking tamoxifen therapy for the last 1 year. Now she is complaining of bleeding per vaginum. If this is due to the adverse effect of tamoxifen, the most likely cause is:- A. Development of bleeding disorder B. Development of endometrial carcinoma C. Development of ovarian carcinoma D. Development of cervical cancer	B. Development of endometrial carcinoma	MedMCQA
Following surgical removal of a firm nodular cancerous swelling in the right breast and exploration of the right axilla, patient was found to have a winged right scapula. This occurred due to injury to which of the following nerve? A. Subscapular muscle B. Coracoid process of scapula C. Long thoracic nerve D. Circumflex scapular aery	C. Long thoracic nerve	MedMCQA
A 42-year-old woman with metastatic breast cancer is known to have tumors in the interveebral foramina between the fouh and fifth cervical veebrae and between the fouh and fifth thoracic veebrae. Which of the following spinal nerves may be damaged?, A. Fouh cervical and fouh thoracic nerves B. Fifth cervical and fifth thoracic nerves C. Fouh cervical and fifth thoracic nerves D. Fifth cervical and fouh thoracic nerves	D. Fifth cervical and fouh thoracic nerves	MedMCQA
Roopmati A56 year old female with lymph node positive breast with cancer was stated with systemic chemotherapy. 4 weeks letter should develop frequent urination suprapubic pain dysuria and hematuria.which of the following could have prevented this patients condition A. Folinic acid B. Mesna C. Dexrazoxane D. Amifostine	B. Mesna	MedMCQA
A 56-year-old female with lymph-node-positive breast cancer was treated with systemic chemotherapy. Four weeks later, she developed frequent urination, suprapubic pain, dysuria, and hematuria. Which of the following could have prevented this patient's condition? A. Folinic acid B. Mesna C. Dexrazoxane D. Amifostine	B. Mesna	MedMCQA
A 6-year-old girl presents with a left breast mass. Her mother first noticed it a day before and is very concerned because both the child's maternal grandmother and maternal aunt have had breast cancer. It is firm, smoothly circumscribed, and slightly eccentric under the left areola. The right breast is unremarkable. You suggest A. Immediate excisional biopsy B. A mammogram C. Repeat examination in 1 month D. Genetic testing for breast cancer (BRCA) 1 and 2 mutations	C. Repeat examination in 1 month	MedMCQA
A 55-year-old man presents with a solitary breast mass and biopsy reveals malignant cells. Immunohistochemical staining experiments show that the tumor cells are positive for HER2/neu and cytokeratins 4 and 11 and negative for estrogen receptors. Which of the following is thought to play a role in the development of cancer in the patient? A. BRCA2 mutation B. Chronic alcoholism C. Gynecomastia D. Hyperestrinism	A. BRCA2 mutation	MedMCQA
A 40 year old lady with breast cancer has undergone MRM and is on Tamoxifen for 1 year. She now has presents with bleeding per vaginum 4-5 times. What is the probable cause: A. Bleeding disorder B. Endometrial cancer C. Ovarian cancer D. Cervical cancer	B. Endometrial cancer	MedMCQA
A 58-year-old woman sees her naturopathic health care provider for a routine health examination. There are no remarkable findings on physical examination. A screening mammogram shows a 0.5-cm irregular area of increased density with scattered microcalcifications in the upper outer quadrant of the left breast. Excisional biopsy shows atypical lobular hyperplasia. She has been on postmenopausal estrogen-progesterone therapy for the past 10 years. She has smoked 1 pack of cigarettes per day for the past 35 years. Which of the following is the most significant risk factor for the development of lobular carcinoma in patients with such lesions? A. Atypical cytologic changes B. History of smoking C. Hormone replacement therapy D. Postmenopausal age	A. Atypical cytologic changes	MedMCQA
A 55-year-old man presents with a solitary breast mass and biopsy reveals malignant cells. Immunohistochemical staining show that the tumor cells are positive for estrogen receptor (ER) and negative for Her2/neu. What is the most likely diagnosis? A. Basal cell carcinoma B. Invasive ductal carcinoma C. Medullary carcinoma D. Tubular adenoma	B. Invasive ductal carcinoma	MedMCQA
A 65-year-old woman with a history of breast cancer and a recent melanoma presents to the emergency room following a tonic-clonic seizure. Blood chemistry values are within normal limits. There is no history of drug or alcohol use. MRI of the brain shows bilateral cerebral edema and a cystic, frontal lobe lesion. Frozen section obtained from a CT-guided biopsy reveals a hemorrhagic nodule of neoplastic cells. Immunohistochemical stains for which of the following antigens would be most helpful in making your diagnosis definitive for melanoma? A. Alpha-fetoprotein B. HMB-45 C. Human chorionic gonadotropin D. Neuron-specific enolase	B. HMB-45	MedMCQA
All agents have been used in drug regimens for the treatment of breast carcinoma. Which one has specific activity in a subset of female breast cancers? A. Anastrozole B. Doxorubicin C. Fluoxymesterone D. Trastuzumab	D. Trastuzumab	MedMCQA
A 35 years old, multigravida aboed 5 months back at 17 weeks of gestation. She has not got her periods yet. Urine pregnancy test is negative. Estrogen progesterone withdrawal test is negative. The likely diagnosis is: A. Pituitary failure B. Ovarian failure C. Anovulation D. Asherman syndrome	D. Asherman syndrome	MedMCQA
In a screening rest for Carcinoma Breast the sensitivity is 90% specificity is 98%, what is the chance of patient with Carcinoma breast to be detected negative in screening conducted in two consecutive years- A. 1\/10 B. 1\/10 C. 1\/100 D. 1\/100	C. 1\/100	MedMCQA
A 45 year old female with history of painless breast lump measuring 6.2x4.5 cm. Trucut biopsy showed carcinoma breast. She underwent surgical removal of and post operative biopsy showed with carcinoma breast with high grade necrosis with margin 4 mm. Which of the following is needed? A. Adjuvant chemotherapy B. Adjuvant radiotherapy C. Adjuvant chemoradiotherapy D. No additional treatment	C. Adjuvant chemoradiotherapy	MedMCQA
A 54-year-old woman is on tamoxifen for the prevention of breast cancer on the basis of her strong family history, nulliparity, and early age at menarche. Her gen. physical and gynaecological examination is within normal limits. Which of the following is this patient most likely to develop while on tamoxifen? A. Breast cancer B. Elevated LDL cholesterol C. Endometrial changes D. Myocardial infarction	C. Endometrial changes	MedMCQA
Mammography has 90% sensitivity and 98% specificity for breast carcinona. What is the probability that a woman with breast carcinoma remains undiagnosed for 2 consecutive years? A. 10-Jan B. 10-Feb C. 1/100 D. 2/100	C. 1/100	MedMCQA
A 30- years old female presented with unilateral breast cancer associated with axillary lymph node enlargement. Modified radical mastectomy was done, further treatment plan will be: A. Observation and follow-up B. Adriamycin based chemotherapy followed by tamoxifen depending on estrogen/progesterone receptor status C. Adriamycin based chemotherapy only D. Tamoxifen only	B. Adriamycin based chemotherapy followed by tamoxifen depending on estrogen/progesterone receptor status	MedMCQA
After undergoing modified radical mastectomy for cancer of the right breast, a 52-year-old female teacher becomes aware that the medial end of her scapula becomes prominent in protraction movements at the shoulder. She also complains of some weakness in complete abduction of the same shoulder. What nerve was injured? A. Long thoracic B. Thoracodorsal C. Ulnar D. Median	A. Long thoracic	MedMCQA
A 65-year-old woman undergoes a lumpectomy and sentinel lymph node biopsy and is found to have a 5 mm tubular cancer ER and PR positive and a negative sentinel lymph node. What adjuvant treatment should be recommended? A. Chemotherapy and radiation B. Radiation treatment only C. Hormonal therapy only D. Radiotherapy and hormonal therapy	D. Radiotherapy and hormonal therapy	MedMCQA
An 80 year old female who has never taken estrogen, develops pink vaginal discharge. An endometrial biopsy shows an adenocarcinoma of the endometrium. Papanicolaou smear is negative. Of the following what is the most impoant indicator of prognosis ? A. Body habitus B. Level of CA - 125 C. Nutritional status D. Histologic type of tumour	D. Histologic type of tumour	MedMCQA
A 52 year-old postmenopausal patient has evidence of low bone mineral density. She and her physician are considering therapy with raloxifene or a combination of conjugated estrogens and medroxyprogesterone acetate. Which of the following patient characteristics is MOST likely to lead them to select raloxifene? A. Previous hysterectomy B. Recurrent vaginitis C. Strong family history of breast cancer D. Troublesome hot flushes	C. Strong family history of breast cancer	MedMCQA
A 56-year-old male patient develops an accentric hard breast lump over the past few months and a biopsy proves this to be breast carcinoma. Of all breast cancers, the rate of occurrence in males is which of the following? A. <1% B. 4% C. 7% D. 10%	A. <1%	MedMCQA
A 56 year old female presented with breast carcinoma and she was prescribed herceptin (trastuzumab). Which of the following statements regarding this drug is true ? A. It is an antibody produced entirely from mouse containing no human component. B. It is a monoclonal antibody produced by injecting her2 antigen. C. It is a polyclonal antibody D. It is a monoclonal antibody containing only human component	B. It is a monoclonal antibody produced by injecting her2 antigen.	MedMCQA
A 26-year-old woman has a lumps in her left breast. On physical examination, she has an irregular, firm, 2-cm mass in the upper inner quadrant of the breast. No axillary adenopathy is noted. A fine-needle aspirate of the mass shows anaplastic ductal cells. The patient's 30-year-old sister was recently diagnosed with ovarian cancer, and 3 years ago her maternal aunt was diagnosed with ductal carcinoma of the breast and had a mastectomy. Mutation involving which of the following genes is most likely present in this family? A. BCL2 (anti-apoptosis gene) B. BRCA1 (DNA repair gene) C. ERBB2 (growth factor receptor gene) D. HST1 (fibroblast growth factor gene)	B. BRCA1 (DNA repair gene)	MedMCQA
A 52 year–old postmenopausal patient has evidence of low bone mineral density. She and her physician are considering therapy with raloxifene or a combination of conjugated estrogens and medroxyprogesterone acetate. Which of the following patient characteristics is MOST likely to lead them to select raloxifene? A. Previous hysterectomy B. Recurrent vaginitis C. Strong family history of breast cancer D. Troublesome hot flushes	C. Strong family history of breast cancer	MedMCQA
A 50-year-old woman appears at your office. She was subjected to radical mastectomy and axillary node dissection for breast cancer a year ago. She now notices that her arm becomes swollen by the end of the day. What is the appropriate name for this fluid accumulation? A. Chylothorax B. Hydrothorax C. Lymphedema D. Purulent exudate	C. Lymphedema	MedMCQA
A 60-year-old woman presents with a large breast mass that she first detected 3 months ago. Mammography reveals a well-circumscribed mass measuring 8 cm in diameter. A breast biopsy shows loose fibroconnective tissue with a sarcomatous stroma, abundant mitoses, and nodules and ridges lined by cuboidal epithelial cells. Which of the following is the appropriate diagnosis? A. Fibroadenoma B. Medullary carcinoma C. Paget disease D. Phyllodes tumor	D. Phyllodes tumor	MedMCQA
A 30 year old female had a breast lesion of 1.2x1 cm, underwent lumpectomy with positive axillary nodes. And she was taking adjuvant radiotherapy with tamoxifen and chemotherapy, which is the line of management for her? A. Yearly bone scans B. Routine examination once in 3 months for an year and regular mammogram after that yearly C. Regular checking of LFT once in 6 months D. Follow up by tumor markers once in 6 months	B. Routine examination once in 3 months for an year and regular mammogram after that yearly	MedMCQA
Dr. Shweta decided to add a progestin for 10-12 days each month to estrogen replacement therapy in menopausal women in the gynaecology OPD. Addition of progestin is recommended because the progestin: A. Blocks the increased risk of myocardial infarction due to estrogen B. Blocks the increased risk of endometrial carcinoma due to estrogen C. Reverses vulval atrophy occurring in post menopausal women D. Enhances the metabolic benefits of estrogen treatment	B. Blocks the increased risk of endometrial carcinoma due to estrogen	MedMCQA
An 80-year-old female who has never taken estrogen, develops pink vaginal discharge. An endometrial biopsy shows an adenocarcinoma of the endometrium. Papanicolaou smear is negative. Of the following what is the most important indicator of prognosis? A. Body habitus B. Level of CA-125 C. Nutritional status D. Histologic type of tumour	D. Histologic type of tumour	MedMCQA
A 63-year-old woman discovers a lump in her right breast. Mammography confirms the presence of a suspicious "lump," and a needle core biopsy is performed to determine whether the mass is malignant. The pathology repo confirms that the mass is indeed cancerous and that the tissue demonstrates amplification of the Her-2/neu oncogene. The gene product of Her-2/neu is what kind of protein? A. GTPase B. GTPase-activating protein C. Nuclear transcription factor D. Receptor tyrosine kinase	D. Receptor tyrosine kinase	MedMCQA
A 27-year-old woman requests a mammogram because both her mother and sister died of metastatic breast cancer before 40 years of age. Which of the following would add to this patient's risk factors for breast cancer? A. Multiparity B. High-fiber diet C. Oral contraceptive use D. BRCA1 mutation	D. BRCA1 mutation	MedMCQA
Malti a 45 year old female patient with a family history of breast carcinoma, showed diffuse microcalcification on mammography, Intraductal carcinoma is insitu was seen on biopsy. Most appropriate management is: A. Quandrandectomy B. Radical mastectomy C. Simple mastectomy D. Chemotherapy	C. Simple mastectomy	MedMCQA
A female patient presented with a firm mass of 2 x 2 ems in the upper outer quadrant of the breast. She gives a family history of ovarian carcinoma. The investigation that needs to be done to assess for mutation is - A. p53 B. BRCA-2 C. Her 2/Neu gene D. C-myc gene	B. BRCA-2	MedMCQA
A 15-day-old male neonate presented with failure to thrive, recurrent vomiting and symptoms of shock. On examination, severe dehydration is noted. He has normal genitalia along with precocious development of pubic hair, phallic enlargement and accelerated skeletal maturation. BP of the child was normal. Lab findings revealed hyponatremia and hypokalemia, increased serum 17 -hydroxyprogesterone and increased urinary pregnanetriol. A biopsy from the adrenal gland was taken. Which of the following is the most likely enzyme deficiency in the above patient: - A. 21-hydroxylase deficiency B. 11-hydroxylase deficiency C. 3-beta-hydroxysteroid dehydrogenase D. 17-hydroxylase deficiency	A. 21-hydroxylase deficiency	MedMCQA
True about Stein-Leventhal syndrome is/are:a) Oligomenorrhea & amenorrheab) Seen in post - menopausal womenc) Innumerate cysts in ovary d) BRCA -1 is associatede) Theca cell hypertrophy A. acd B. ace C. cde D. ade	B. ace	MedMCQA
A 55-year-old woman is noted to be taking tamoxifen to help with breast cancer. She also complains of vaginal bleeding. Wof is the best explanation for vaginal bleeding A. It is an estrogen antagonist in the breast and uterus, leading to loss of endometrial cells. B. It has an antagonist effect on the breast but an agonist effect on the uterus. C. It has estrogen agonist effect of the breast and uterus, thereby leading to endometrial hyperplasia. D. It has no effect on the uterus, and the vaginal bleeding is caused by something else.	B. It has an antagonist effect on the breast but an agonist effect on the uterus.	MedMCQA
A 62-year-old woman undergoing chemotherapy for breast cancer presents with a 3-day history of fever and chest pain. Cardiac catheterization reveals a markedly reduced ejection fraction with normal coronary blood flow. A myocardial biopsy is obtained, and a PCR test for coxsackievirus is positive. Histologic examination of this patient's myocardium will most likely reveal an abundance of which of the followinginflammatory cells? A. Eosinophils B. Lymphocytes C. Macrophages D. Mast cells	B. Lymphocytes	MedMCQA
Homonal changes in PCOD (i) LH is elevated (ii) Total free estrone is decreased (iii) Insulin is elevated (iv) SHBG is increased (v) Progesterone is decreased A. False, False, True, True, False B. True, False, True, False, True C. True, True, True, False, True D. False, True, True, False, True.	B. True, False, True, False, True	MedMCQA
A 48-year-old woman has developed persistent swelling and puffiness in the left arm after a mastectomy with axillary node dissection for breast cancer 1 year ago. She developed cellulitis in the left arm 3 months ago. Physical examination shows firm skin over the left arm and "doughy" underlying soft tissue. The arm is not painful or discolored. Which of the following terms best describes these findings? A. Lymphedema B. Subclavian arterial thrombosis C. Thrombophlebitis D. Tumor embolization	A. Lymphedema	MedMCQA
A study of women with breast carcinoma is done to determine the presence and amount of estrogen receptor (ER) and progesterone receptor (PR) in the carcinoma cells. Large amounts of ER and PR are found in the carcinoma cells of some patients. These receptors are not present in the cells of other patients. The patients with positivity for ER and PR are likely to exhibit which of the following traits? A. Greater immunogenicity B. Greater likelihood of metastases C. Greater risk of familial breast cancer D. Higher response to therapy	D. Higher response to therapy	MedMCQA
A 27 year old female feels a lump in her breast and schedules an appointment with her doctor for examination. A tissue biopsy is taken and examined, with multiple areas showing only benign features. Which of the following findings implies an increased risk of subsequently developing invasive carcinoma? A. Apocrine metaplasia B. Blue-domed cysts of Bloodgood C. Duct ectasia D. Sclerosing adenosis	D. Sclerosing adenosis	MedMCQA
A 60 year old female patient underwent modified radical mastectomy under general anesthesia. She is very anxious preoperatively. What monitor anesthetist might have used during surgery so that she does not remember anything intraoperative event. A. Color doppler B. End tidal co2 C. Bispectral index D. Evoked potentials	C. Bispectral index	MedMCQA
Bleeding from the nipple is seen in which of the following conditions? 1. Duct ectasia 2. Ductal papilloma 3. Fibroadenoma 4. Chronic breast abscess 5. Carcinoma of Breast A. 1,2,3 True & 4,5 False B. 1,2,3 False & 4,5 True C. 1,2,5 False & 3,4 True D. 1,2,5 True & 3,4 False	D. 1,2,5 True & 3,4 False	MedMCQA
A 39-year-old woman complains of an inability to reach the top of her head to brush her hair. History reveals that she had undergone a bilateral mastectomy procedure 2 months earlier. Physical examination demonstrates winging of both of her scapulae. Which nerves were most likely damaged during surgery? A. Axillary B. Spinal accessory C. Long thoracic D. Dorsal scapular	C. Long thoracic	MedMCQA
A 72-year-old woman presented with skin changes over her left breast. She had a history of breast cancer 5 years earlier and was treated with a lumpectomy and radiation therapy. What is the diagnosis? A. Inflammatory breast cancer B. Mastitis C. Radiation-induced angiosarcoma D. Fat necrosis	C. Radiation-induced angiosarcoma	MedMCQA
A 16-year-old female has not yet staed having menstrual cycles. Her secondary sex characteristics appear normal as does external examination of her genitalia. She is given an intramuscular injection of progesterone and 5 days later she has her first period. The mechanism responsible for the delay in menses is :- A. Hypoestronism B. Hypopituitarism C. An end-organ abnormality D. A normal constitutional delay in menarche	D. A normal constitutional delay in menarche	MedMCQA
"Determination of serum progesterone level to document ovulation" For the evaluation, select the most appropriate day of a normal 28-day menstrual cycle for a woman with 5-day menstrual periods. (SELECT 1 DAY) A. Day 3 B. Day 8 C. Day 14 D. Day 21	D. Day 21	MedMCQA
A 40 year old woman has the following family and personal history: her mother died of breast cancer at age 64, she smokes one pack/day, she drinks five or more cups of coffee/day, she has no children, and she takes bih control pills. Which of the following is the most significant risk factor for breast cancer in this patient? A. Bih control pills B. Caffeine consumption C. Cigarette smoking D. Family history	D. Family history	MedMCQA
A female patient underwent mastectomy for carcinoma of breast. After a few days of surgery, she experienced a burning pain along the medial aspect of her arm. It is most likely due to? A. Phantom breast pain B. Intercostobrachial neuralgia C. Neuroma pain D. Other nerve injury pain	B. Intercostobrachial neuralgia	MedMCQA
A 62-year-old woman presents for annual examination. Her last spontaneous menstrual period was 9 years ago, and she has been reluctant to use postmenopausal hormone replacement because of a strong family history of breast cancer. She now complains of diminished interest in sexual activity. Which of the following is the most likely cause of her complaint? A. Decreased vaginal length B. Decreased ovarian function C. Alienation from her partner D. Untreatable sexual dysfunction	B. Decreased ovarian function	MedMCQA
A 50-year-old woman who has a family history of breast cancer presents with a 6-month history of increasing abdominal girth. On close questioning, she volunteers a history of vague abdominal pain dating back 1 year. She has no children and has never been pregnant. Bimanual pelvic examination reveals a 10-cm right adnexal mass. Percussion of the abdomen indicates ascites. Aspiration cytology of the ascites fluid reveals malignant papillary structures with psammoma bodies. A mutation in which of the following genes is most likely associated with this patient's malignant disease? A. BRCA1 B. p53 C. Rb D. VHL	A. BRCA1	MedMCQA
A 56-year-old woman diagnosed with cancer in her left breast underwent a mastectomy with axillary lymph node dissection. Postoperatively, she develops marked swelling of the left arm that has persisted for 6 months. Now on physical examination, her temperature is 36.9deg C. Her left arm is not tender or erythematous, and it is not painful with movement or to touch, but it is enlarged with a doughy consistency. Which of the following is the most likely mechanism for these findings? A. Cellulitis B. Congestive heart failure C. Decreased plasma oncotic pressure D. Lymphedema	D. Lymphedema	MedMCQA
A 58 year old woman has been diagnosed with locally advanced breast cancer and has been recommended for chemotherapy. She has five years history of myocardial infarction and congestive heart failure. Which antineoplastic drug should be best avoided? A. Anthracycline B. Alkylating agent C. Platinum compound D. Bisphosphonates	A. Anthracycline	MedMCQA
A 50 year old woman, Hema has been diagnosed with locally advanced breast cancer and recommended for chemotherapy. She has five years history of myocardial infarction and congestive heart failure. Which antineoplastic drug should be best avoided A. Anthracycline B. Alkylating agent C. Platinum compound D. Bisphosphonates	A. Anthracycline	MedMCQA
Arrange the following in sequential order of their involvement in estrogen synthesis: A. Progesterone B. Androgen in granulosa cell C. Androgen in theca cell D. Aromatase A. B-A-D-C B. A-C-D-B C. D-C-A-B D. A-C-B-D	D. A-C-B-D	MedMCQA
A 55-year-old woman who has a history of severe depression and had a radical mastectomy for carcinoma of breast one year back develops polyuria nocturia and excessive thirst - Laboratory values are as follows: Serum sodium 149 m Eq/L, Serum potassium 3.6 m Eq/L, Serum calcium 9.5 mg/dl, Glucose 110 mg.dl, Bun 30 mg/dl, Urine osmolarity 150 in Osm kg. The most likely clinical diagnosis would be - A. Psychogenic polydipsia B. Renal glycosuria C. Hypercalcicuria D. Diabetes insipidus	D. Diabetes insipidus	MedMCQA
A 55-year-old female presents to the surgeon with breast symptoms. Her right breast is swollen, red and tender. The physician palpates a firm area in the breast and suspects inflammatory breast cancer. Which of the following best describes the histological changes observed in this disorder? A. Acute inflammation in breast carcinoma B. Chronic inflammation in breast carcinoma C. Dermal lymphatic invasion by cancer cells D. Epidermal invasion by cancer cells	C. Dermal lymphatic invasion by cancer cells	MedMCQA
A female patient presented with a firm mass of 2 x 2 cmsin the upper outer quadrant of the breast. She gives afamily history of ovarian carcinoma. The investigationthat needs to be done to assess for mutation is : A. p53 B. BRCA-2 C. Her 2/Neu gene D. C-myc gene	B. BRCA-2	MedMCQA
Case control study was done regarding breast cancer & risk factors & odds ratio was obtained. Which of the following are causative factors ?ParameterCaseControlORAge at menarche>12171423291.04Menopause177124081.53OCP use93511051.02Smoking932140.97Family history5135021.10BMI>27.51654930.53Breastfeeding94225140.56Multiparity(2)277833661.05 A. 6 B. 5 C. 3 D. 2	B. 5	MedMCQA
A 36 years old patient underwent breast conservation therapy and chemotherapy for a 1.5 x 1.2 cm ER positive breast cancer with one positive axillary lymph node. She is now on tamoxifen. How will you follow-up the patient? A. Annual bone scan B. Assessment of tumor markers 6 monthly C. Routine clinical examination 3 monthly in 1st year with annual mammogram D. Routine clinical examination 3 monthly and 6 monthly liver function tests	C. Routine clinical examination 3 monthly in 1st year with annual mammogram	MedMCQA
A 45 years old female presented with a history of pain!less breast lump of size 6 x 5 cm in left upper quadrant with no axillary lymph nodes. A true-cut biopsy was suggestive of ductal carcinoma in situ. She undergoes surgery with resection of all tumor tissue with adequate margins and postoperative HPE showing DCIS with high grade necrosis with 4 mm clearance on margins. Which of the following is needed? A. Adjuvant chemotherapy B. Adjuvant chemoradiotherapy C. Adjuvant radiotherapy D. No additional treatment	C. Adjuvant radiotherapy	MedMCQA
A 5-year-old girl is brought to the clinic by her mother for excessive hair growth. Her mother reports that for the past 2 months she has noticed hair at the axillary and pubic areas. She denies any family history of precocious puberty and reports that her daughter has been relatively healthy with an uncomplicated birth history. She denies any recent illnesses, weight change, fever, vaginal bleeding, pain, or medication use. Physical examination demonstrates Tanner stage 4 development. A pelvic ultrasound shows an ovarian mass. Laboratory studies demonstrates an elevated level of estrogen. What is the most likely diagnosis?A. Congenital adrenal hyperplasia B. Granulosa cell tumor C. Idiopathic precocious puberty D. McCune-Albright syndrome E. Sertoli-Leydig tumor	B. Granulosa cell tumor	MedQA (USMLE)
A 5-year-old male visits his pediatrician for a check-up. His height corresponds to the 99th percentile for his age, and pubic hair is present upon physical examination. Serum renin and potassium levels are high, as is 17-hydroxyprogesterone. Which of the following is likely deficient in this patient?A. 17a-hydroxylase B. 11ß-hydroxylase C. 21-hydroxylase D. Aromatase E. 5a-reductase	C. 21-hydroxylase	MedQA (USMLE)
A 58-year-old obese woman presents with painless postmenopausal bleeding for the past 5 days. A recent endometrial biopsy confirmed endometrial cancer, and the patient is scheduled for total abdominal hysterectomy and bilateral salpingo-oophorectomy. Past medical history is significant for stress incontinence and diabetes mellitus type 2. Menarche was at age 11 and menopause was at age 55. The patient has 4 healthy children from uncomplicated pregnancies, who were all formula fed. Current medications are topical estrogen and metformin. Family history is significant for breast cancer in her grandmother at age 80. Which of the following aspects of this patient’s history is associated with a decreased risk of breast cancer?A. Early menarche B. Obesity C. Formula feeding D. Endometrial cancer E. Multiple pregnancies	E. Multiple pregnancies	MedQA (USMLE)
A 58-year-old woman presents to the physician’s office with vaginal bleeding. The bleeding started as a spotting and has increased and has become persistent over the last month. The patient is G3P1 with a history of polycystic ovary syndrome and type 2 diabetes mellitus. She completed menopause 4 years ago. She took cyclic estrogen-progesterone replacement therapy for 1 year at the beginning of menopause. Her weight is 89 kg (196 lb), height 157 cm (5 ft 2 in). Her vital signs are as follows: blood pressure 135/70 mm Hg, heart rate 78/min, respiratory rate 12/min, and temperature 36.7℃ (98.1℉). Physical examination is unremarkable. Transvaginal ultrasound reveals an endometrium of 6 mm thickness. Speculum examination shows a cervix without focal lesions with bloody discharge from the non-dilated external os. On pelvic examination, the uterus is slightly enlarged, movable, and non-tender. Adnexa is non-palpable. What is the next appropriate step in the management of this patient?A. Hysteroscopy with dilation and curettage B. Medroxyprogesterone acetate therapy C. Endometrial biopsy D. Saline infusion sonography E. Hysteroscopy with targeted biopsy	C. Endometrial biopsy	MedQA (USMLE)
A 53-year-old woman comes to the physician for a follow-up examination. One month ago, she was diagnosed with carcinoma of the left breast. She underwent a lumpectomy for a 2.1-cm mass and sentinel lymph node biopsy 2 weeks ago. The biopsy of the breast mass showed margin-free invasive ductal carcinoma; immunohistochemistry showed the carcinoma is estrogen-receptor and progesterone-receptor negative, and HER2-receptor positive. The lymph node biopsy was negative for metastases. Examination shows a healing surgical incision over the left breast. There is no palpable axillary lymphadenopathy. Her physician decides to initiate treatment with appropriate pharmacotherapy. Which of the following is the most appropriate next step in management?A. Echocardiography B. Fundoscopy C. Dual energy x-ray absorptiometry scan D. X-ray of the chest E. Endometrial biopsy	A. Echocardiography	MedQA (USMLE)
A 56-year-old woman is referred to your office with mammography results showing a dense, spiculated mass with clustered microcalcifications. The family history is negative for breast, endometrial, and ovarian cancers. She was formerly a flight attendant and since retirement, she has started a strict Mediterranean diet because she was "trying to compensate for her lack of physical activity". She is the mother of two. She breastfed each infant for 18 months, as recommended by her previous physician. Her only two surgical procedures have been a breast augmentation with implants and tubal ligation. The physical examination is unremarkable. There are no palpable masses and no nipple or breast skin abnormalities. The patient lacks a family history of breast cancer. Which of the following is the most significant risk factor for the development of breast cancer in this patient?A. Sedentarism B. Breastfeeding C. Mediterranean diet D. Breast implants E. Occupation	E. Occupation	MedQA (USMLE)
A 36-year-old woman comes to the physician for a routine gynecological examination. She feels well. Menses occur with normal flow at regular 28-day intervals and last for 3 to 5 days. Her last menstrual period was 20 days ago. She is sexually active with one male partner and they use condoms inconsistently. Her sister was diagnosed with breast cancer at the age of 40 years. She drinks a glass of wine occasionally with dinner and has smoked 10 cigarettes daily for the past 15 years. The patient's vital signs are within normal limits. Physical examination including a complete pelvic exam shows no abnormalities. Urine pregnancy test is negative. A Pap smear shows atypical glandular cells. Which of the following is the most appropriate next step in management?A. Repeat cervical cytology at 12 months B. Perform colposcopy with endocervical and endometrial sampling C. Perform a diagnostic loop electrosurgical excision D. Test for oncogenic human papillomavirus E. Perform colposcopy and cytology every 6 months for 2 years F. Perform colposcopy with endocervical sampling	B. Perform colposcopy with endocervical and endometrial sampling	MedQA (USMLE)
A 42-year-old woman presents to the physician because of an abnormal breast biopsy report following suspicious findings on breast imaging. Other than being concerned about her report, she feels well. She has no history of any serious illnesses and takes no medications. She does not smoke. She consumes wine 1–2 times per week with dinner. There is no significant family history of breast or ovarian cancer. Vital signs are within normal limits. Physical examination shows no abnormal findings. The biopsy shows lobular carcinoma in situ (LCIS) in the left breast. Which of the following is the most appropriate next step in management?A. Breast irradiation + tamoxifen B. Careful observation + routine mammography C. Left mastectomy + axillary dissection + local irradiation D. Lumpectomy + breast irradiation E. Lumpectomy + routine screening	B. Careful observation + routine mammography	MedQA (USMLE)
A 45-year-old female is admitted to the hospital after worsening headaches for the past month. She has noticed that the headaches are usually generalized, and frequently occur during sleep. She does not have a history of migraines or other types of headaches. Her past medical history is significant for breast cancer, which was diagnosed a year ago and treated with mastectomy. She recovered fully and returned to work shortly thereafter. CT scan of the brain now shows a solitary cortical 5cm mass surrounded by edema in the left hemisphere of the brain at the grey-white matter junction. She is admitted to the hospital for further management. What is the most appropriate next step in management for this patient?A. Chemotherapy B. Seizure prophylaxis and palliative pain therapy C. Irradiation to the breasts D. Irradiation to the brain mass E. Surgical resection of the mass	E. Surgical resection of the mass	MedQA (USMLE)
A 49-year-old woman presents to her primary care physician for a routine health maintenance examination. She says that she is currently feeling well and has not noticed any acute changes in her health. She exercises 3 times a week and has tried to increase the amount of fruits and vegetables in her diet. She has smoked approximately 1 pack of cigarettes every 2 days for the last 20 years. Her last pap smear was performed 2 years ago, which was unremarkable. Her past medical history includes hypertension and type II diabetes. Her mother was diagnosed with breast cancer at 62 years of age. The patient is 5 ft 5 in (165.1 cm), weighs 185 lbs (84 kg), and has a BMI of 30.8 kg/m^2. Her blood pressure is 155/98 mmHg, pulse is 90/min, and respirations are 18/min. Physical examination is unremarkable. Lipid studies demonstrate an LDL cholesterol of 130 mg/dL and an HDL cholesterol of 42 mg/dL. Which of the following is the best next step in management?A. Chest radiography B. Colonoscopy C. Mammogram D. Pap smear E. Statin therapy	E. Statin therapy	MedQA (USMLE)
A 43-year-old woman presents to her primary care physician for a general wellness appointment. The patient states that sometimes she has headaches and is ashamed of her body habitus. Otherwise, the patient has no complaints. The patient's 90-year-old mother recently died of breast cancer. The patient smokes 1 pack of cigarettes per day. She drinks 2-3 glasses of red wine per day with dinner. She has been considering having a child as she has just been promoted to a position that gives her more time off and a greater income. The patient's current medications include lisinopril, metformin, and a progesterone intrauterine device (IUD). On physical exam, you note a normal S1 and S2 heart sound. Pulmonary exam is clear to auscultation bilaterally. The patient's abdominal, musculoskeletal, and neurological exams are within normal limits. The patient is concerned about her risk for breast cancer and asks what she can do to reduce her chance of getting this disease. Which of the following is the best recommendation for this patient?A. Switch to oral contraceptive pills for contraception B. Begin breastfeeding C. Test for BRCA1 and 2 D. Recommend monthly self breast exams E. Exercise and reduce alcohol intake	E. Exercise and reduce alcohol intake	MedQA (USMLE)
A 31-year-old female presents to her gynecologist with spotting between periods. She reports that her menses began at age 11, and she has never had spotting prior to the three months ago. Her medical history is significant for estrogen-receptor positive intraductal carcinoma of the breast, which was treated with tamoxifen. An endometrial biopsy is performed, which shows endometrial hyperplasia with atypia. She reports that she and her husband are currently trying to have children. What is the next best step?A. Total abdominal hysterectomy with bilateral salpingoopherectomy B. Partial, cervix-sparing hysterectomy C. Start combination estrogen and progestin therapy D. Start progestin-only therapy E. Observation with annual endometrial biopsies	D. Start progestin-only therapy	MedQA (USMLE)
A researcher is studying the ability of breast cancer cells to metastasize. Neoplastic cells obtained from 30 patients with stage IV ductal carcinoma of the breast are tagged with a fluorescent antibody. The cells are then inserted into a medium resembling normal human tissue. After 2 weeks, all samples show in vitro hematogenous invasion and migration away from the original site of insertion. Which of the following properties is most likely responsible for the ability of these neoplastic cells to metastasize?A. Loss of cellular polarity B. Overexpression of E-cadherin C. Upregulation of telomerase D. Overexpression of HER2/neu E. Increase in N:C ratio F. Presence of fibrous tissue capsule G. Release of matrix metalloproteinase	G. Release of matrix metalloproteinase	MedQA (USMLE)
A 54-year-old woman with metastatic breast cancer comes to the physician for a follow-up examination. She had a mastectomy 6 months ago and received chemotherapy with doxorubicin and paclitaxel. A CT scan of the chest shows new metastases in the lungs and liver. Adjuvant therapy is initiated with a drug that inhibits the formation of deoxythymidine monophosphate and results in the accumulation of deoxyuridine triphosphate. The patient is advised to avoid folic acid supplementation while receiving this drug in order to prevent the toxic effects of this drug. Which of the following drugs was most likely given?A. Hydroxyurea B. Leflunomide C. Azathioprine D. Mycophenolate mofetil E. Methotrexate F. Capecitabine	F. Capecitabine	MedQA (USMLE)
A 65-year-old woman returns to the outpatient oncology clinic to follow up on her recently diagnosed breast cancer. A few months ago, she noticed a lump during a breast self-exam that was shown to be breast cancer. A lumpectomy revealed invasive ductal carcinoma that was estrogen- and progesterone receptor-positive with nodal metastases. She is following up to discuss treatment options. She had her last menstrual period 10 years ago and has not had any spotting since that time. Her mother had breast cancer and she remembered her taking chemotherapy and had a poor quality of life, thus she asks not to be treated similarly. Which of the following is the mechanism of action of the best treatment option for this patient?A. Antagonist for estrogen receptors in the breast B. Cell cycle arrest C. Antagonist for estrogen receptors in the hypothalamus D. Inhibit peripheral conversion of androgens to estrogen E. Estrogen receptors downregulation in the breast	D. Inhibit peripheral conversion of androgens to estrogen	MedQA (USMLE)
A 51-year-old woman presents to the primary care clinic complaining of trouble sleeping. She reports that she has episodes of “overheating” and “sweating” during the day and at night. The nightly episodes keep her from staying asleep. She also explains how embarrassing it is when she suddenly becomes hot and flushed during work meetings. The patient becomes visibly upset and states that she is worried about her marriage as well. She says she has been fighting with her husband about not going out because she is “too tired.” They have not been able to have sex the past several months because “it hurts.” Labs are drawn, as shown below: Follicle stimulating hormone (FSH): 62 mIU/mL Estridiol: 34 pg/mL Progesterone: 0.1 ng/mL Luteinizing hormone (LH): 46 mIU/mL Free testosterone: 2.1 ng/dL Which of the following contributes most to the production of estrogen in this patient?A. Adipose tissue B. Adrenal glands C. Bartholin glands D. Mammary glands E. Ovaries	A. Adipose tissue	MedQA (USMLE)
A 58-year-old woman comes to the physician because of constipation, loss of appetite, and increased urinary frequency for the past 8 weeks. She has a history of hypertension and underwent mastectomy for breast cancer 9 months ago. Her sister has hyperthyroidism and her mother died of complications from breast cancer at the age of 52 years. She does not smoke or drink alcohol. Current medications include chlorthalidone. Her temperature is 36.2°C (97.2°F), pulse is 102/min, and blood pressure is 142/88 mm Hg. Physical examination shows dry mucous membranes. Abdominal examination shows mild, diffuse abdominal tenderness to palpation with decreased bowel sounds. Her serum creatinine concentration is 1.2 mg/dL and serum calcium concentration is 12 mg/dL. Serum parathyroid hormone levels are decreased. Which of the following is the most appropriate long-term pharmacotherapy?A. Cinacalcet B. Magnesium oxide C. Denosumab D. Furosemide E. Zoledronic acid F. Prednisone "	E. Zoledronic acid	MedQA (USMLE)
A 24-year-old obese woman presents with a severe right-sided frontotemporal headache that started 2 days ago. There is no improvement with over-the-counter pain medications. Yesterday, the pain was so intense that she stayed in bed all day in a dark, quiet room instead of going to work. This morning she decided to come in after an episode of vomiting. She says she has experienced 5–6 similar types of headaches each lasting 12–24 hours over the last 6 months but never this severe. She denies any seizures, visual disturbances, meningismus, sick contacts or focal neurologic deficits. Her past medical history is significant for moderate persistent asthma, which is managed with ipratropium bromide and an albuterol inhaler. She is currently sexually active with 2 men, uses condoms consistently, and regularly takes estrogen-containing oral contraceptive pills (OCPs). Her vital signs include: blood pressure 122/84 mm Hg, pulse 86/min, respiratory rate 19/min, and blood oxygen saturation (SpO2) 98% on room air. Physical examination, including a complete neurologic exam, is unremarkable. A magnetic resonance image (MRI) of the brain appears normal. Which of the following is the best prophylactic treatment for this patient’s most likely condition?A. Sumatriptan B. Methysergide C. Gabapentin D. Amitriptyline E. Ibuprofen	D. Amitriptyline	MedQA (USMLE)
A 35-year-old woman presents with an inability to move her right arm or leg. She states that symptoms onset acutely 2 hours ago. Past medical history is significant for long-standing type 1 diabetes mellitus, well-managed with insulin. The patient reports a 15-pack-year smoking history. Family history is significant for breast cancer in her mother at age 66 and her father dying of a myocardial infarction at age 57. Review of systems is significant for excessive fatigue for the past week, and her last menstrual period that was heavier than normal. Her vitals signs include: temperature 38.8°C (101.8°F), blood pressure 105/75 mm Hg, pulse 98/min, respirations 15/min, and oxygen saturation 99% on room air. On physical examination, the patient appears pale and tired. The cardiac exam is normal. Lungs are clear to auscultation. The abdominal exam is significant for splenomegaly. There is a non-palpable purpura present on the lower extremities bilaterally. Conjunctiva and skin are pale. Laboratory results are pending. A peripheral blood smear is shown in the exhibit. Which of the following laboratory findings would least likely be seen in this patient?A. Decreased platelets B. Normal PTT and PT C. Elevated creatinine D. Elevated reticulocyte count E. Elevated bilirubin	C. Elevated creatinine	MedQA (USMLE)
A 58-year-old woman presents to her primary care physician for a wellness checkup. She recently had a DEXA scan that placed her at 2 standard deviations below the mean for bone density. She is following up today to discuss her results. The patient has a past medical history of asthma, breast cancer, COPD, anxiety, irritable bowel syndrome, endometrial cancer, and depression. She is currently taking clonazepam, albuterol, and fluoxetine. Her temperature is 99.5°F (37.5°C), blood pressure is 127/68 mmHg, pulse is 90/min, respirations are 15/min, and oxygen saturation is 95% on room air. The patient is treated appropriately and sent home. She returns 1 month later for a follow up visit. She has been taking her medications as prescribed. She endorses episodes of feeling febrile/warm which resolve shortly thereafter. Otherwise she is doing well. Which of the following is true of the medication she was most likely started on?A. Estrogen receptor agonist in the uterus B. Estrogen receptor antagonist in the uterus C. Induces osteoclast apoptosis D. Mineral replacement E. Parathyroid hormone analogue	B. Estrogen receptor antagonist in the uterus	MedQA (USMLE)
A 61-year-old female is referred to an oncologist for evaluation of a breast lump that she noticed two weeks ago while doing a breast self-examination. Her past medical history is notable for essential hypertension and major depressive disorder for which she takes lisinopril and escitalopram, respectively. Her temperature is 98.6°F (37°C), blood pressure is 120/65 mmHg, pulse is 82/min, and respirations are 18/min. Biopsy of the lesion confirms a diagnosis of invasive ductal carcinoma with metastatic disease in the ipsilateral axillary lymph nodes. The physician starts the patient on a multi-drug chemotherapeutic regimen. The patient successfully undergoes mastectomy and axillary dissection and completes the chemotherapeutic regimen. However, several months after completion of the regimen, the patient presents to the emergency department with dyspnea, chest pain, and palpitations. A chest radiograph demonstrates an enlarged cardiac silhouette. This patient’s current symptoms could have been prevented by administration of which of the following medications?A. Vincristine B. Dexrazoxane C. Aspirin D. Rosuvastatin E. Cyclophosphamide	B. Dexrazoxane	MedQA (USMLE)
Hormone balance is essential for maintaining a normal pregnancy. Early on, elevated progesterone levels are needed to maintain pregnancy and progesterone is produced in excess by the corpus luteum. In the normal menstrual cycle the corpus luteum involutes, but this process is impeded during pregnancy because of the presence of which hormone?A. Cortisol B. Human chorionic gonadotropin C. Estrogen D. Progesterone E. Inhibin A	B. Human chorionic gonadotropin	MedQA (USMLE)
A 58-year-old woman comes to the physician because of headaches for 1 month. She describes them as 7 out of 10 in intensity. She has no nausea. Two years ago, she was treated for invasive lobular carcinoma of the left breast. She underwent a left mastectomy and multiple cycles of chemotherapy. She has been in good health since this treatment. Her temperature is 37°C (98.6°F), pulse is 90/min, and blood pressure is 118/72 mm Hg. There is a well-healed scar on the left side of the chest. There is no lymphadenopathy. The abdomen is soft and nontender; there is no organomegaly. Neurologic examination shows no focal findings. An MRI of the brain shows a 4-cm temporal hyperintense mass near the surface of the brain. Which of the following is the most appropriate next step in management?A. Whole brain radiation therapy B. Surgical resection C. Chemotherapy D. Antibiotic therapy E. Palliative care	B. Surgical resection	MedQA (USMLE)
A 45-year-old woman comes to the physician because of a 3-month history of mild right upper abdominal pain. She has not had any fevers, chills, or weight loss. There is no personal or family history of serious illness. Medications include transdermal estrogen, which she recently started taking for symptoms related to menopause. Abdominal examination shows no abnormalities. Ultrasonography of the liver shows a well-demarcated, homogeneous, hyperechoic mass surrounded by normal liver tissue. A biopsy of the lesion would put this patient at greatest risk for which of the following complications?A. Intraperitoneal hemorrhage B. Biliary peritonitis C. Bacteremia D. Metastatic spread E. Anaphylactic shock	A. Intraperitoneal hemorrhage	MedQA (USMLE)
A 62-year-old woman with metastatic breast cancer comes to the physician because of a 2-day history of fever, chills, and new gluteal lesions. The lesions began as painless red macules and evolved into painful ulcers overnight. She received her fourth course of palliative chemotherapy 2 weeks ago. Her temperature is 38.2°C (100.8°F). Laboratory studies show a leukocyte count of 2,000/mm3 (20% segmented neutrophils). A photograph of one of the skin lesions is shown. Which of the following virulence factors is most likely involved in the pathogenesis of this patient's skin finding?A. Edema toxin B. Heat-stable toxin C. Toxic shock syndrome toxin-1 D. Exotoxin A E. Alpha toxin F. Endotoxin	D. Exotoxin A	MedQA (USMLE)
A 65-year-old obese woman presents with changes in her left breast. The patient states that, about a month ago, she noticed that she was able to feel a hard mass in the upper outer quadrant of her left breast, which has not gone away. In addition, her nipple and skin overlying the breast have started to look different. Past medical history is significant for the polycystic ovarian syndrome (PCOS) and hypertension, well-managed with lisinopril. The patient has never been pregnant. Menopause was at age 53. Family history is significant for breast cancer in her mother at age 55, and her father who died of lung cancer at age 52. A review of systems is significant for a 13.6 kg (30 lb) weight loss in the last 2 months despite no change in diet or activity. Vitals include: temperature 37.0°C (98.6°F), blood pressure 120/75 mm Hg, pulse 97/min, respiratory rate 16/min, and oxygen saturation 99% on room air. The physical exam is significant for a palpable, hard, fixed mass in the upper outer quadrant of the left breast, as well as nipple retraction and axillary lymphadenopathy. Mammography of the left breast reveals a spiculated mass in the upper outer quadrant. A biopsy confirms invasive ductal carcinoma. Molecular analysis reveals that the tumor cells are positive for a receptor that is associated with a poor prognosis. Which of the following are indicated as part of this patient’s treatment?A. Goserelin B. Tamoxifen C. Trastuzumab D. Anastrozole E. Raloxifene	C. Trastuzumab	MedQA (USMLE)
A 65-year-old G4P4 woman presents to her primary care physician complaining of a breast lump. She reports that she felt the lump while conducting a breast self-examination. Her past medical history is notable for endometrial cancer status post radical hysterectomy. She takes aspirin and fish oil. The patient drinks 3-4 alcoholic beverages per day and has a distant smoking history. Her temperature is 98.6°F (37°C), blood pressure is 130/75 mmHg, pulse is 90/min, and respirations are 18/min. A firm palpable mass in the upper outer quadrant of the right breast is noted on physical exam. Further workup reveals invasive ductal adenocarcinoma. She eventually undergoes radical resection and is started on a medication that is known to inhibit thymidylate synthetase. This patient is at increased risk for which of the following medication adverse effects?A. Peripheral neuropathy B. Pulmonary fibrosis C. Dilated cardiomyopathy D. Ototoxicity E. Photosensitivity	E. Photosensitivity	MedQA (USMLE)
A 22-year-old man presents to the emergency department with abdominal pain. The patient states that he has had right lower quadrant abdominal pain for "a while now". The pain comes and goes, and today it is particularly painful. The patient is a college student studying philosophy. He drinks alcohol occasionally and is currently sexually active. He states that sometimes he feels anxious about school. The patient's father died of colon cancer at the age of 55, and his mother died of breast cancer when she was 57. The patient has a past medical history of anxiety and depression which is not currently treated. Review of systems is positive for bloody diarrhea. His temperature is 99.5°F (37.5°C), blood pressure is 100/58 mmHg, pulse is 120/min, respirations are 17/min, and oxygen saturation is 98% on room air. Cardiopulmonary exam is within normal limits. Abdominal exam reveals diffuse tenderness. A fecal occult blood test is positive. Which of the following is the most likely diagnosis?A. Appendicitis B. Colon cancer C. Infectious colitis D. Inflammatory bowel syndrome E. Irritable bowel syndrome	D. Inflammatory bowel syndrome	MedQA (USMLE)
A 37-year-old woman, gravida 3, para 3, comes to the physician for a follow-up examination. She gave birth to her third child 8 months ago and now wishes to start a contraception method. Prior to her most recent pregnancy, she used a combined estrogen-progestin pill. Which of the following aspects of her history would be a contraindication for restarting an oral contraceptive pill?A. Her hemoglobin A1c is 8.6% B. She smokes 1 pack of cigarettes daily C. She has recurrent migraine headaches without aura D. She has a history of cervical dysplasia E. Her father had an ischemic stroke F. Her infant is still breastfeeding	B. She smokes 1 pack of cigarettes daily	MedQA (USMLE)
A 40-year-old woman with a recent history of carcinoma of the breast status post mastectomy and adjuvant chemotherapy one week ago presents for follow-up. She reports adequate pain control managed with the analgesic drug she was prescribed. Past medical history is significant for hepatitis C and major depressive disorder. The patient denies any history of smoking or alcohol use but says she is currently using intravenous heroin and has been for the past 10 years. However, she reports that she has been using much less heroin since she started taking the pain medication, which is confirmed by the toxicology screen. Which of the following is the primary mechanism of action of the analgesic drug she was most likely prescribed?A. Mixed agonist-antagonist at opioid receptors B. Pure antagonist at opioid receptors C. Inhibits prostaglandin synthesis D. Pure agonist at the µ-opioid receptor E. Central action via blockade of serotonin reuptake	A. Mixed agonist-antagonist at opioid receptors	MedQA (USMLE)
A 93-year-old woman is brought to the physician because of a purple area on her right arm that has been growing for one month. She has not had any pain or itching of the area. She has hyperlipidemia, a history of basal cell carcinoma treated with Mohs surgery 2 years ago, and a history of invasive ductal carcinoma of the right breast treated with radical mastectomy 57 years ago. She has had chronic lymphedema of the right upper extremity since the mastectomy. Her only medication is simvastatin. She lives in an assisted living facility. She is content with her living arrangement but feels guilty that she is dependent on others. Vital signs are within normal limits. Physical examination shows extensive edema of the right arm. Skin exam of the proximal upper right extremity shows three coalescing, 0.5–1.0 cm heterogeneous, purple-colored plaques with associated ulceration. Which of the following is the most likely diagnosis?A. Lymphangiosarcoma B. Cellulitis C. Melanoma D. Thrombophlebitis E. Physical abuse F. Lichen planus G. Kaposi sarcoma	A. Lymphangiosarcoma	MedQA (USMLE)
A 60-year-old woman presents to the physician because of shortness of breath and easy fatigability over the past 3 months. Her symptoms become worse with physical activity. She notes no chest pain, cough, or wheezing. Her last menstrual period was 10 years ago. She currently takes calcium and vitamin D supplements as well as a vaginal estrogen cream. For several years, her diet has been poor, as she often does not feel like eating. The patient’s medical history is otherwise unremarkable. She works as a piano teacher at the local community center. She does not use tobacco or illicit drugs and enjoys an occasional glass of red wine with dinner. Her vital signs include: pulse 100/min, respiratory rate 16/min, and blood pressure 140/84 mm Hg. Physical examination reveals impaired vibratory sensation in the legs. Pallor is evident on her hands. Which of the following laboratory tests is expected to be abnormal in this patient?A. Erythrocyte glucose-6-phosphate dehydrogenase activity B. Erythrocyte glutathione reductase activity C. Erythrocyte pyruvate kinase activity D. Erythrocyte transketolase activity E. Serum folate level F. Serum methylmalonic acid level G. Serum protoporphyrin level	F. Serum methylmalonic acid level	MedQA (USMLE)
A 58-year-old woman presents to the office after receiving a bone mineral density screening test result with a T score of -4.1 and a Z score of -3.8. She is diagnosed with osteoporosis. A review of her medical history reveals that she has taken estrogen-containing oral contraceptive pills from the age of 20 to 30. She suffered from heartburn from the age of 45 and took lansoprazole and ranitidine often for her symptoms. She also was on lithium for 2 years after being diagnosed with bipolar disorder at the age of 54. Last year she was diagnosed with congestive heart failure and was started on low dose hydrochlorothiazide. Which of her medications most likely contributed to the development of her osteoporosis?A. Lansoprazole B. Hydrochlorothiazide C. Ranitidine D. Lithium E. Estrogen	A. Lansoprazole	MedQA (USMLE)
A 46-year-old female presents to her primary care physician after noting a lump in her left breast. She reports finding it two months prior to presentation and feels that it has not grown significantly in that time. She denies nipple discharge or tenderness. On exam, she is noted to have a 3-4 cm, rubbery mass in the left breast. Biopsy shows invasive ductal carcinoma that is estrogen receptor positive. Her oncologist prescribes tamoxifen. All of the following are effects of tamoxifen EXCEPT:A. Decreased risk of endometrial cancer B. Increased risk of deep vein thrombosis C. Induction of menopausal symptoms D. Decreased risk of osteoporosis E. Increased risk of ocular toxicity	A. Decreased risk of endometrial cancer	MedQA (USMLE)
A 22-year-old female presents to an urgent care clinic for evaluation of a loose bowel movement that she developed after returning from her honeymoon in Mexico last week. She states that she has been having watery stools for the past 3 days at least 3 times per day. She now has abdominal cramps as well. She has no significant past medical history, and the only medication she takes is depot-medroxyprogesterone acetate. Her blood pressure is 104/72 mm Hg; heart rate is 104/min; respiration rate is 14/min, and temperature is 39.4°C (103.0°F). Her physical examination is normal aside from mild diffuse abdominal tenderness and dry mucous membranes. Stool examination reveals no ova. Fecal leukocytes are not present. A stool culture is pending. In addition to oral rehydration, which of the following is the best treatment option for this patient?A. Ciprofloxacin B. Trimethoprim-sulfamethoxazole C. Metronidazole D. Doxycycline E. Albendazole	A. Ciprofloxacin	MedQA (USMLE)
A 24-year-old woman presents to the emergency department for chest pain and shortness of breath. She was at home making breakfast when her symptoms began. She describes the pain as sharp and located in her chest. She thought she was having a heart attack and began to feel short of breath shortly after. The patient is a college student and recently joined the soccer team. She has no significant past medical history except for a progesterone intrauterine device which she uses for contraception, and a cyst in her breast detected on ultrasound. Last week she returned on a trans-Atlantic flight from Russia. Her temperature is 98.4°F (36.9°C), blood pressure is 137/69 mmHg, pulse is 98/min, respirations are 18/min, and oxygen saturation is 99% on room air. Physical exam reveals an anxious young woman. Cardiac and pulmonary exam are within normal limits. Deep inspiration and palpation of the chest wall elicits pain. Neurologic exam reveals a stable gait and cranial nerves II-XII are grossly intact. Which of the following best describes the most likely underlying etiology?A. Clot in the pulmonary arteries B. Clot in the pulmonary veins C. Ischemia of the myocardium D. Musculoskeletal inflammation E. Psychogenic etiology	D. Musculoskeletal inflammation	MedQA (USMLE)
A 61-year-old Caucasian woman comes to the physician for a routine health maintenance examination. She feels well. She had a normal mammography 10 months ago and a normal serum lipid profile 3 years ago. Two years ago, a pap smear and testing for human papillomavirus were performed and were negative. She had a normal colonoscopy 6 years ago. HIV testing at that time was also negative. Her blood pressure and serum blood glucose were within normal limits during a routine visit 6 months ago. She is a retired university professor and lives together with her husband. She has no children. Menopause occurred 7 years ago. Her father developed colon cancer at the age of 75 years. She does not smoke or drink alcohol. Her only medication is a daily multivitamin. She is 163 cm (5 ft 4 in) tall and weighs 58 kg (128 lb); BMI is 22 kg/m2. Which of the following health maintenance recommendations is most appropriate at this time?A. Mammography B. Serum HIV testing C. Serum lipid profile D. Colonoscopy E. Dual-energy x-ray bone absorptiometry F. Fecal occult blood test G. Reassurance H. Pap smear I. Sigmoidoscopy J. Screening for high blood pressure K. Blood glucose screening	G. Reassurance	MedQA (USMLE)
A 76-year-old woman is brought to the physician because of lesions on her left arm. She first noticed them 3 months ago and they have grown larger since that time. She has not had any pain or pruritus in the area. She has a history of invasive ductal carcinoma of the left breast, which was treated with mastectomy and radiation therapy 27 years ago. Since that time, she has had lymphedema of the left arm. Physical examination shows extensive edema of the left arm. There are four coalescing, firm, purple-blue nodules on the left lateral axillary region and swelling of the surrounding skin. Which of the following is the most likely diagnosis?A. Cellulitis B. Thrombophlebitis C. Lichen planus D. Angiosarcoma E. Melanoma F. Kaposi sarcoma	D. Angiosarcoma	MedQA (USMLE)
A 29-year-old woman, gravida 1, para 1, comes to the physician for the evaluation of a painful mass in her left breast for several days. She has no fevers or chills. She has not noticed any changes in the right breast. She has no history of serious illness. Her last menstrual period was 3 weeks ago. She appears anxious. Her temperature is 37°C (98.6°F), pulse is 80/min, respirations are 13/min, and blood pressure is 130/75 mm Hg. Examination shows a palpable, mobile, tender mass in the left upper quadrant of the breast. Ultrasound shows a 1.75-cm, well-circumscribed anechoic mass with posterior acoustic enhancement. The patient says that she is very concerned that she may have breast cancer and wishes further diagnostic testing. Which of the following is the most appropriate next step in the management of this patient?A. Fine needle aspiration B. Mammogram C. MRI scan of the left breast D. Reassurance and follow up E. Excisional biopsy F. Core needle biopsy	A. Fine needle aspiration	MedQA (USMLE)
A 36-year-old African American G1P0010 presents to her gynecologist for an annual visit. She has a medical history of hypertension, for which she takes hydrochlorothiazide. The patient’s mother had breast cancer at age 68, and her sister has endometriosis. At this visit, the patient’s temperature is 98.6°F (37.0°C), blood pressure is 138/74 mmHg, pulse is 80/min, and respirations are 13/min. Her BMI is 32.4 kg/m^2. Pelvic exam reveals a nontender, 16-week sized uterus with an irregular contour. A transvaginal ultrasound is performed and demonstrates a submucosal leiomyoma. This patient is at most increased risk of which of the following complications?A. Infertility B. Uterine prolapse C. Endometrial cancer D. Miscarriage E. Iron deficiency anemia	E. Iron deficiency anemia	MedQA (USMLE)
A 52-year-old female was found upon mammography to have branching calcifications in the right lower breast. Physical exam revealed a palpable nodularity in the same location. A tissue biopsy was taken from the lesion, and the pathology report diagnosed the lesion as comedocarcinoma. Which of the following histological findings is most likely present in the lesion?A. Orderly rows of cells surrounding lobules B. Disordered glandular cells invading the ductal basement membrane C. Extensive lymphocytic infiltrate D. Halo cells in epidermal tissue E. Pleomorphic cells surrounding areas of caseous necrosis	E. Pleomorphic cells surrounding areas of caseous necrosis	MedQA (USMLE)
A 17-year-old girl presents to her primary care physician for a wellness checkup. The patient is currently doing well in school and plays soccer. She has a past medical history of childhood obesity that was treated with diet and exercise. The patient states that her menses have not changed, and they occur every 1 to 3 months. Her temperature is 99.5°F (37.5°C), blood pressure is 127/70 mmHg, pulse is 90/min, respirations are 13/min, and oxygen saturation is 98% on room air. The patient's BMI at this visit is 22.1 kg/m^2. On physical exam, the patient is in no distress. You note acne present on her face, shoulders, and chest. You also note thick, black hair on her upper lip and chest. The patient's laboratory values are seen as below. Hemoglobin: 14 g/dL Hematocrit: 42% Leukocyte count: 7,500/mm^3 with normal differential Platelet count: 177,000/mm^3 Serum: Na+: 137 mEq/L Cl-: 101 mEq/L K+: 4.4 mEq/L HCO3-: 24 mEq/L BUN: 27 mg/dL Glucose: 90 mg/dL Creatinine: 1.0 mg/dL Ca2+: 10.1 mg/dL Testosterone: 82 ng/dL 17-hydroxyprogesterone: elevated AST: 12 U/L ALT: 10 U/L Which of the following is associated with this patient's most likely diagnosis?A. Deficiency of 11-hydroxylase B. Deficiency of 17-hydroxylase C. Deficiency of 21-hydroxylase D. Insulin resistance E. Malignancy	C. Deficiency of 21-hydroxylase	MedQA (USMLE)
A 42-year-old woman, gravida 1, para 0, at 10 weeks' gestation comes to the physician for a prenatal examination. She has no history of significant medical illness. Physical examination shows a uterus consistent with a 10-week gestation. Cell-free fetal DNA testing shows a karyotype of 47,XXY. If the fetus's condition had not been diagnosed until puberty, which of the following sets of hormonal changes would most likely be found at that time? $$$ Follicle-stimulating hormone %%% Luteinizing hormone %%% Testosterone %%% Estrogen $$$A. ↑ ↑ ↓ ↑ B. ↓ ↓ ↓ ↓ C. ↑ ↑ normal normal D. ↑ ↑ ↑ ↓ E. ↓ ↓ normal ↑	A. ↑ ↑ ↓ ↑	MedQA (USMLE)
A 65-year-old woman comes to the physician for the evaluation of sharp, stabbing pain in the lower back for 3 weeks. The pain radiates to the back of her right leg and is worse at night. She reports decreased sensation around her buttocks and inner thighs. During the last several days, she has had trouble urinating. Three years ago, she was diagnosed with breast cancer and was treated with lumpectomy and radiation. Her only medication is anastrozole. Her temperature is 37°C (98.6°F), pulse is 80/min, respirations are 12/min, and blood pressure is 130/70 mm Hg. Neurologic examination shows 4/5 strength in the left lower extremity and 2/5 strength in her right lower extremity. Knee and ankle reflexes are 1+ on the right. The resting anal sphincter tone is normal but the squeeze tone is reduced. Which of the following is the most likely diagnosis?A. Conus medullaris syndrome B. Cauda equina syndrome C. Central cord syndrome D. Brown-sequard syndrome E. Anterior spinal cord syndrome	B. Cauda equina syndrome	MedQA (USMLE)
A 25-year-old woman presents to a physician for a new patient physical exam. Aside from occasional shin splints, she has a relatively unremarkable medical history. She takes oral contraceptive pills as scheduled and a multivitamin daily. She reports no known drug allergies. All of her age appropriate immunizations are up to date. Her periods have been regular, occurring once every 28 to 30 days with normal flow. She is sexually active with two partners, who use condoms routinely. She works as a cashier at the local grocery store. Her mother has diabetes and coronary artery disease, and her father passed away at age 45 after being diagnosed with colon cancer at age 40. Her grand-aunt underwent bilateral mastectomies after being diagnosed with breast cancer at age 60. Her physical exam is unremarkable. Which of the following is the best recommendation for this patient?A. Colonoscopy in 5 years B. Colonoscopy in 10 years C. Pap smear with human papillomavirus (HPV) DNA testing now D. Pap smear in 5 years E. Mammogram now	A. Colonoscopy in 5 years	MedQA (USMLE)
A 52-year-old woman complains of severe vomiting for the past 2 hours. She recently had a chemotherapy session for breast cancer. She denies a history of any relevant gastrointestinal diseases, including GERD. The physical exam does not demonstrate any epigastric or abdominal tenderness. The last bowel movement was yesterday and was normal. What is the primary mechanism of the drug which would be prescribed to treat her chief complaint?A. D1 blocker B. 5-HT2 blocker C. 5-HT4 blocker D. 5-HT1 blocker E. 5-HT3 blocker	E. 5-HT3 blocker	MedQA (USMLE)
A 35-year-old woman is presenting for a general wellness checkup. She is generally healthy and has no complaints. The patient does not smoke, drinks 1 alcoholic drink per day, and exercises 1 day per week. She recently had silicone breast implants placed 1 month ago. Her family history is notable for a heart attack in her mother and father at the age of 71 and 55 respectively. Her father had colon cancer at the age of 70. Her temperature is 99.0°F (37.2°C), blood pressure is 121/81 mmHg, pulse is 77/min, respirations are 14/min, and oxygen saturation is 98% on room air. Physical exam is unremarkable. Which of the following is the most appropriate initial step in management?A. Alcohol cessation B. Colonoscopy at age 60 C. Colonoscopy now D. Mammography at age 50 E. Mammography now	D. Mammography at age 50	MedQA (USMLE)
A 64-year-old woman presents to the surgical oncology clinic as a new patient for evaluation of recently diagnosed breast cancer. She has a medical history of type 2 diabetes mellitus for which she takes metformin. Her surgical history is a total knee arthroplasty 7 years ago. Her family history is insignificant. Physical examination is notable for an irregular nodule near the surface of her right breast. Her primary concern today is which surgical approach will be chosen to remove her breast cancer. Which of the following procedures involves the removal of a portion of a breast?A. Vasectomy B. Mastectomy C. Lumpectomy D. Arthroplasty E. Laminectomy	C. Lumpectomy	MedQA (USMLE)
A 24-year-old woman comes to the physician because of excessive hair growth. She has noticed increasing numbers of dark hairs on her upper lip and on her abdomen over the past 8 years. Menarche was at the age of 13 years. Menses occur at regular 28-day intervals and last 5–6 days with moderate flow. She is sexually active with one male partner. Her only medication is a combination oral contraceptive. She is 168 cm (5 ft 6 in) tall and weighs 88 kg (193 lb); BMI is 31 kg/m2. Vital signs are within normal limits. Physical examination shows coarse dark hair on the upper lip and periumbilical and periareolar skin. Her external genitalia appear normal. The remainder of the examination shows no abnormalities. Midcycle serum studies show: Fasting glucose 95 mg/dL Dehydroepiandrosterone sulfate 3.1 μg/mL (N = 0.5–5.4) Luteinizing hormone 95 mIU/mL Follicle-stimulating hormone 75 mIU/mL 17α-Hydroxyprogesterone 190 ng/dL (N = 20–300) Testosterone 1.1 nmol/L (N < 3.5) Dihydrotestosterone 435 pg/mL (N < 300) A urine pregnancy test is negative. Which of the following is the most likely underlying cause of this patient's symptom?"A. Increased activity of 5-alpha reductase B. Androgen-producing tumor of the adrenals C. Exogenous androgen ingestion D. Deficiency of 21-hydroxylase E. Peripheral insulin resistance F. Tumor of granulosa-theca cells of the ovary "	A. Increased activity of 5-alpha reductase	MedQA (USMLE)
An 80-year-old woman presents with fatigue and a 30-lb weight loss over the past 3 months. The patient states that her symptoms started with mild fatigue about 4 months ago, which have progressively worsened. She noticed that the weight loss started about 1 month later, which has continued despite no changes in diet or activity level. The past medical history is significant for a total abdominal hysterectomy (TAH), and bilateral salpingo-oophorectomy at age 55 for stage 1 endometrial cancer. The patient takes no current medications but remembers taking oral (estrogen/progesterone) contraceptives for many years. The menarche occurred at age 10, and the menopause was at age 50. There is no significant family history. The vital signs include: temperature 37.0℃ (98.6℉), blood pressure 120/75 mm Hg, pulse 97/min, respiratory rate 17/min, and oxygen saturation 98% on room air. The physical examination is significant for a palpable mass in the upper outer quadrant of the left breast. The mass is hard and fixed with associated axillary lymphadenopathy. The mammography of the left breast shows a spiculated mass in the upper outer quadrant. An excisional biopsy of the mass is performed, and the histologic examination reveals the following significant findings (see image). Immunohistochemistry reveals that the cells from the biopsy are estrogen receptor (ER)/progesterone receptor (PR) and human epidermal growth factor receptor-2 (HER-2)/neu positive. Which of the following is the most important indicator of a poor prognosis for this patient?A. Axillary lymphadenopathy B. Increased age C. ER positive D. Inflammatory subtype E. HER-2/neu positive	A. Axillary lymphadenopathy	MedQA (USMLE)
A 22-year-old woman comes to the physician because of a 1-month history of a light greenish, milky discharge from both breasts. There is no mastalgia. She has hypothyroidism and migraine headaches. Her mother has breast cancer and is currently undergoing chemotherapy. Menses occur at regular 28-day intervals with moderate flow; her last menstrual period was 1 week ago. Current medications include levothyroxine and propranolol. She appears anxious. Her temperature is 37.1°C (98.78F), pulse is 82/min, and blood pressure is 116/72 mm Hg. The lungs are clear to auscultation. Breast examination is unremarkable. Pelvic examination shows a normal vagina and cervix. Serum studies show: Thyroid-stimulating hormone 3.5 μU/mL Progesterone 0.7 ng/mL (Follicular phase: N < 3) Prolactin 18 ng/mL Follicle-stimulating hormone 20 mIU/mL A urine pregnancy test is negative. Which of the following is the most appropriate next step in management?"A. Galactography of both breasts B. Mammogram of both breasts C. MRI of the head D. Nipple discharge cytology E. Ultrasound of both breasts F. Reassurance and recommend avoidance of nipple stimulation	F. Reassurance and recommend avoidance of nipple stimulation	MedQA (USMLE)
A 20-year-old girl presents to a physician following unprotected coitus with her boyfriend about 10 hours ago. She tells the doctor that although they usually use a barrier method of contraception, this time they forgot. She does not want to become pregnant. She also mentions that she has major depression and does not want to take an estrogen-containing pill. After necessary counseling, the physician prescribes an enteric-coated pill containing 1.5 mg of levonorgestrel. Which of the following is the primary mechanism of action of this drug?A. Reduction in motility of cilia in the fallopian tubes B. Mucosal hypertrophy and polyp formation in cervix C. Atrophy of the endometrium D. Delayed ovulation through inhibition of follicular development E. Thickening of the cervical mucus	D. Delayed ovulation through inhibition of follicular development	MedQA (USMLE)
A 19-year-old woman presents for a sports physical. She says he feels healthy and has no concerns. Past medical history is significant for depression and seasonal allergies. Current medications are fluoxetine and oral estrogen/progesterone contraceptive pills. Family history is significant for a sister with polycystic ovarian syndrome (PCOS). The patient denies current or past use of alcohol, recreational drugs, or smoking. She reports that she has been on oral birth control pills since age 14 and uses condoms inconsistently. No history of STDs. She is sexually active with her current boyfriend, who was treated for chlamydia 2 years ago. She received and completed the HPV vaccination series starting at age 11. Her vital signs include: temperature 36.8°C (98.2°F), pulse 97/min, respiratory rate 16/min, blood pressure 120/75 mm Hg. Physical examination is unremarkable. Which of the following are the recommended guidelines for cervical cancer screening for this patient at this time?A. Cytology (pap smear) annually B. Cytology (pap smear) every 3 years C. Cytology (pap smear) and HPV DNA co-testing every 5 years D. No cervical cancer screening is indicated at this time E. Cytology (pap smear) and HPV DNA co-testing every 3 years	D. No cervical cancer screening is indicated at this time	MedQA (USMLE)
A 55-year-old African American female presents to her breast surgeon for a six-month follow-up visit after undergoing a modified radical mastectomy for invasive ductal carcinoma of the left breast. She reports that she feels well and her pain has been well controlled with ibuprofen. However, she is frustrated that her incisional scar is much larger than she expected. She denies any pain or pruritus associated with the scar. Her past medical history is notable for systemic lupus erythematosus and multiple dermatofibromas on her lower extremities. She has had no other surgeries. She currently takes hydroxychloroquine. On examination, a raised hyperpigmented rubbery scar is noted at the inferior border of the left breast. It appears to have extended beyond the boundaries of the initial incision. Left arm range of motion is limited due to pain at the incisional site. Abnormal deposition of which of the following molecules is most likely responsible for the appearance of this patient’s scar?A. Type I collagen B. Type II collagen C. Type III collagen D. Elastin E. Proteoglycan	C. Type III collagen	MedQA (USMLE)
A 62-year-old woman presents to her oncologist to discuss the chemotherapy options for her newly diagnosed breast cancer. During the meeting, they discuss a drug that inhibits the breakdown of mitotic spindles in cells. Her oncologist explains that this will be more toxic to cancer cells because those cells are dividing more rapidly. Which of the following side effects is closely associated with the use of this chemotherapeutic agent?A. Hemorrhagic cystitis B. Paralytic ileus C. Peripheral neuropathy D. Photosensitivity E. Pulmonary fibrosis	C. Peripheral neuropathy	MedQA (USMLE)
A 46-year-old woman comes to the physician because of increasingly severe lower back pain for the past week. The pain is constant, and she describes it as 9 out of 10 in intensity. Six months ago, she underwent a lumpectomy for hormone receptor-negative lobular carcinoma of the right breast. She has undergone multiple cycles of radiotherapy. Vital signs are within normal limits. Examination shows a well-healed surgical incision over the right breast. There is severe tenderness to palpation over the 12th thoracic vertebra. The straight-leg raise test is negative. The remainder of the examination shows no abnormalities. Serum studies show: Glucose 76 mg/dL Creatinine 1 mg/dL Total bilirubin 0.8 mg/dL Alkaline phosphatase 234 U/L Aspartate aminotransferase (AST, GOT) 16 U/L Alanine aminotransferase (ALT, GPT) 12 U/L γ-Glutamyltransferase (GGT) 40 U/L (N=5–50) Which of the following is the most appropriate next step in management?"A. Positron emission tomography B. Bone biopsy C. X-ray of the spine D. MRI of the spine E. Bone scintigraphy	D. MRI of the spine	MedQA (USMLE)
A researcher is studying physiologic and hormonal changes that occur during pregnancy. Specifically, they examine the behavior of progesterone over the course of the menstrual cycle and find that it normally decreases over time; however, during pregnancy this decrease does not occur in the usual time frame. The researcher identifies a circulating factor that appears to be responsible for this difference in progesterone behavior. In order to further examine this factor, the researcher denatures the circulating factor and examines the sizes of its components on a western blot as compared to several other hormones. One of the bands the researcher identifies in this circulating factor is identical to that of another known hormone with which of the following sites of action?A. Adipocytes B. Adrenal gland C. Bones D. Kidney tubules E. Thyroid gland	E. Thyroid gland	MedQA (USMLE)
A 72-year-old woman is brought to the emergency department because of lethargy and weakness for the past 5 days. During this period, she has had a headache that worsens when she leans forward or lies down. Her arms and face have appeared swollen over the past 2 weeks. She has a history of hypertension and invasive ductal carcinoma of the left breast. She underwent radical amputation of the left breast followed by radiation therapy 4 years ago. She has smoked two packs of cigarettes daily for 40 years. Current medications include aspirin, hydrochlorothiazide, and tamoxifen. Her temperature is 37.2°C (99°F), pulse is 103/min, and blood pressure is 98/56 mm Hg. Examination shows jugular venous distention, a mastectomy scar over the left thorax, and engorged veins on the anterior chest wall. There is no axillary or cervical lymphadenopathy. There is 1+ pitting edema in both arms. Which of the following is the most likely cause of this patient's symptoms?A. Hodgkin lymphoma B. Pulmonary tuberculosis C. Pulmonary embolism D. Constrictive pericarditis E. Lung cancer F. Nephrotic syndrome "	E. Lung cancer	MedQA (USMLE)
A 34-year-old Ethiopian woman who recently moved to the United States presents for evaluation to a surgical outpatient clinic with painful ulceration in her right breast for the last 2 months. She is worried because the ulcer is increasing in size. On further questioning, she says that she also has a discharge from her right nipple. She had her 2nd child 4 months ago and was breastfeeding the baby until the pain started getting worse in the past few weeks, and is now unbearable. According to her health records from Africa, her physician prescribed antimicrobials multiple times with a diagnosis of mastitis, but she did not improve significantly. Her mother and aunt died of breast cancer at 60 and 58 years of age, respectively. On examination, the right breast is enlarged and firm, with thickened skin, diffuse erythema, edema, and an ulcer measuring 3 × 3 cm. White-Gray nipple discharge is present. The breast is tender with axillary and cervical adenopathy. Mammography is ordered, which shows a mass with a large area of calcifications, parenchymal distortion, and extensive soft tissue and trabecular thickening in the affected breast. The patient subsequently undergoes core-needle and full-thickness skin punch biopsies. The pathology report states a clear dermal lymphatic invasion by tumor cells. Which of the following is the most likely diagnosis?A. Lobular carcinoma in situ (LCIS) B. Inflammatory breast cancer C. Ductal carcinoma in situ (DCIS) D. Infiltrating lobular carcinoma E. Infiltrating ductal carcinoma	B. Inflammatory breast cancer	MedQA (USMLE)
A 41-year-old woman comes to the physician because of bleeding from the nipple of her right breast for 3 months. There is no bleeding from the other breast. Menses occur at regular 30-day intervals and lasts for 5 days with moderate flow. Her last menstrual period was 1 week ago. Her mother died of breast cancer at the age of 53 years. She does not smoke or drink alcohol. She appears healthy. Her temperature is 37°C (98.7°F), pulse is 76/min, and blood pressure is 118/70 mm Hg. Cardiopulmonary examination shows no abnormalities. The abdomen is soft and nontender. Breast examination shows bleeding of the right breast on application of pressure with no palpable mass. The left breast shows no abnormalities. There is no palpable axillary lymphadenopathy. Pelvic examination shows a normal vagina and cervix. Ultrasonography shows a dilated duct enclosing a well-defined solitary mass. Which of the following is the most likely diagnosis?A. Invasive ductal carcinoma B. Fibroadenoma C. Paget disease of the breast D. Phyllodes tumor E. Papillary carcinoma F. Intraductal papilloma	F. Intraductal papilloma	MedQA (USMLE)
A 69-year-old woman comes to the clinic for an annual well exam. She reports no significant changes to her health except for an arm fracture 3 weeks ago while she was lifting some heavy bags. Her diabetes is well controlled with metformin. She reports some vaginal dryness that she manages with adequate lubrication. She denies any weight changes, fevers, chills, palpitations, nausea/vomiting, incontinence, or bowel changes. A dual-energy X-ray absorptiometry (DEXA) scan was done and demonstrated a T-score of -2.7. She was subsequently prescribed a selective estrogen receptor modulator, in addition to vitamin and weight-bearing exercises, for the management of her symptoms. What is the mechanism of action of the prescribed medication?A. Estrogen agonist in bone and breast B. Estrogen antagonist in breast and agonist in bone C. Estrogen antagonist in cervix and agonist in bone D. Partial estrogen agonist in bone and antagonist in cervix E. Partial estrogen agonist in endometrium and bone	B. Estrogen antagonist in breast and agonist in bone	MedQA (USMLE)
A 6-day-old newborn girl is brought into the hospital by her mother because of excessive vomiting and poor feeding. The mother did not have antenatal care. Her temperature is 36.8°C (98.2°F), blood pressure is 50/30 mm Hg, and pulse is 150/min. On examination, the infant is dehydrated and demonstrates signs of shock. Her genitalia are ambiguous, with fused labia and an enlarged clitoris. Laboratory results are shown: Serum sodium (Na) 125 mEq/L Serum potassium (K) 6 mEq/L Serum 17-hydroxyprogesterone 100,000 ng/dL (normal level is 1,000–3,000 ng/dL) Which of the following is the most likely cause of this infant's condition?A. Deficiency of 21-hydroxylase B. Deficiency of 11-beta-hydroxylase C. Deficiency of 17-alpha-hydroxylase D. Deficiency of 5-alpha reductase E. Deficiency of placental aromatase	A. Deficiency of 21-hydroxylase	MedQA (USMLE)
A 65-year-old woman presents to her primary care physician for a wellness checkup. She states that she has felt well lately and has no concerns. The patient has a 12-pack-year smoking history and has 3 drinks per week. She is retired and lives at home with her husband. She had a normal colonoscopy 8 years ago and mammography 1 year ago. She can't recall when she last had a Pap smear and believes that it was when she was 62 years of age. Her temperature is 98.1°F (36.7°C), blood pressure is 137/78 mmHg, pulse is 80/min, respirations are 13/min, and oxygen saturation is 98% on room air. Physical exam is within normal limits. Which of the following is the best next step in management?A. Colonoscopy B. DEXA scan C. Mammogram D. No intervention needed E. Pap smear	B. DEXA scan	MedQA (USMLE)
A 38-year-old woman is diagnosed with a stage IIIa infiltrating ductal carcinoma involving the left breast. The tumor is ER/PR positive, HER-2 negative, poorly differentiated Bloom-Richardson grade 3. 4/20 regional nodes are positive. The patient undergoes a lumpectomy with axillary lymph node dissection, followed by chemotherapy and radiation therapy to the left breast and axilla. Her chemotherapy regimen involves doxorubicin, cyclophosphamide, and paclitaxel. Following completion of the intensive phase, she is started on tamoxifen as an adjuvant therapy. 6 months later, she presents with increasing fatigue, orthopnea, and paroxysmal nocturnal dyspnea. Physical examination reveals the presence of an S3 gallop, jugular venous distension (JVD), pedal edema, and ascites. She is diagnosed with congestive cardiac failure and admitted for further management. An echocardiogram confirms the diagnosis of dilated cardiomyopathy with severe diastolic dysfunction and an ejection fraction of 10%. Her medical history prior to the diagnosis of breast cancer is negative for any cardiac conditions. The baseline echocardiogram prior to starting chemotherapy and a 12-lead electrocardiogram were normal. Which of the following is most likely responsible for her current cardiac condition?A. Doxorubicin B. Radiation therapy C. Tamoxifen D. Cyclophosphamide E. Myocarditis	A. Doxorubicin	MedQA (USMLE)
A 19-year-old nulligravid woman comes to the physician because of irregular heavy menstrual bleeding since menarche at age 16 years. Menses occur at irregular 15- to 45-day intervals and last 7 to 10 days. She has also noted increased hair growth on her face. She has not been sexually active since she started taking isotretinoin for acne vulgaris 4 months ago. Her 70-year-old grandmother has breast cancer. She is 163 cm (5 ft 4 in) tall and weighs 74 kg (163 lb); BMI is 28 kg/m2. Pelvic examination shows copious cervical mucus and slightly enlarged irregular ovaries. If left untreated, this patient is at an increased risk for which of the following complications?A. Choriocarcinoma B. Endometrial cancer C. Thyroid lymphoma D. Cervical cancer E. Osteoporosis F. Proximal myopathy G. Diplopia and headaches H. Breast cancer	B. Endometrial cancer	MedQA (USMLE)
A 40-year-old woman comes to the physician because of a 6-day history of painless blisters on her hands, forearms, and face. Some of the blisters have popped and released a clear fluid. She is otherwise healthy. She had been working the night shift as a security guard for the past few years and switched to the day shift 2 weeks ago. She started wearing a new metal wristwatch last week. Her mother had a similar rash in the past. Her only medication is an estrogen-based oral contraceptive. She drinks 2 beers every night and occasionally more on the weekends. She used intravenous heroin in the past but stopped 20 years ago. Vital signs are within normal limits. Examination shows bullae and oozing erosions in different stages of healing on her arms, dorsal hands, ears, and face. Oral examination shows no abnormalities. There are some atrophic white scars and patches of hyperpigmented skin on the arms and face. Further evaluation of this patient is most likely to show which of the following findings?A. Elevated anti-Smith antibodies B. Elevated anti-varicella zoster virus antibodies C. Elevated anti-transglutaminase antibodies D. Elevated anti-bullous pemphigoid antibodies E. Positive skin patch test F. Increased urinary uroporphyrin	F. Increased urinary uroporphyrin	MedQA (USMLE)
A 34-year-old woman visits an outpatient clinic with a complaint of pain in her left breast for the last few months. The pain worsens during her menstrual cycle and relieves once the cycle is over. She denies any nipple discharge, skins changes, warmth, erythema, or a palpable mass in the breast. Her family history is negative for breast, endometrial, and ovarian cancer. There is no palpable mass or any abnormality in the physical examination of her breast. A mammogram is ordered which shows a cluster of microcalcifications with a radiolucent center. A breast biopsy is also performed which reveals a lobulocentric proliferation of epithelium and myoepithelium. Which of the following is the most likely diagnosis?A. Intraductal papilloma B. Fibroadenoma C. Infiltrating ductal carcinoma D. Sclerosing adenosis E. Ductal hyperplasia without atypia	D. Sclerosing adenosis	MedQA (USMLE)
A 56-year-old woman presents to a physician for evaluation of a lump in her left breast. She noticed the lump last week while taking a shower. She says that the lump seemed to be getting larger, which worried her. The lump is not painful. The medical history is unremarkable. She has smoked cigarettes for the last 30 years. On examination, bilateral small nodules are present that are non-tender and immobile. A mammography confirms the masses and fine needle aspiration cytology of the lesions reveals malignant cells arranged in a row of cells. What is the most likely diagnosis? A. Inflammatory carcinoma B. Mucinous carcinoma C. Fibroadenoma D. Invasive ductal carcinoma E. Invasive lobular carcinoma	E. Invasive lobular carcinoma	MedQA (USMLE)
A 27-year-old nulligravid woman comes to the physician for evaluation of fertility. She has been unable to conceive for one year despite regular intercourse with her husband 1–2 times per week. Recent analysis of her husband's semen showed a normal sperm count. Two years ago, she had an episode of a febrile illness with lower abdominal pain, which resolved without treatment. Menarche was at age 12 and menses occur at regular 28-day intervals and last 4 to 5 days. Before her marriage, she was sexually active with 4 male partners and used a combined oral contraceptive pill with estrogen and progesterone consistently, as well as barrier protection inconsistently. One year ago, she stopped using the oral contraceptive pill in order to be able to conceive. She is 165 cm (5 ft 5 in) tall and weighs 84 kg (185 lb); BMI is 30.8 kg/m2. Physical examination shows no abnormalities. Which of the following is the most likely cause of this patient's infertility?A. Polycystic ovary syndrome B. Long-term use of the oral contraceptive pill C. Endometriosis D. Primary ovarian insufficiency E. Tubal scarring F. Cervical insufficiency	E. Tubal scarring	MedQA (USMLE)
A 62-year-old woman presents to her primary care provider with anal bleeding. She reports a 4-month history of intermittent anal bleeding that was initially mild but has increased in severity over the past 2 weeks. She also reports having intermittent mucoid discharge from her anus. She denies any pain with defecation but does experience occasional constipation that has been increasing in frequency over the past month. Her past medical history is notable for hypertension and breast cancer status-post-mastectomy and radiation therapy. She takes enalapril. She has a 15-pack-year smoking history and drinks 3-4 glasses of wine per week. Her temperature is 98.4°F (36.9°C), blood pressure is 135/85 mmHg, pulse is 85/min, and respirations are 18/min. On exam, she appears pale but is pleasant and conversational. Digital rectal examination reveals a small mass within the anal canal. Anoscopy demonstrates an erythematous irregular mass arising from the mucosa proximal to the dentate line. Which of the following histologic findings is most likely to be seen in this patient’s lesion?A. Adenocarcinoma B. Basal cell carcinoma C. Basaloid carcinoma D. Gastrointestinal stromal tumor E. Squamous cell carcinoma	C. Basaloid carcinoma	MedQA (USMLE)
A 34-year-old G3P3 woman with a history of migraines presents with several weeks of headaches. The headaches are unlike her usual migraines and are worse in the morning. This morning she had an episode of emesis prompting her to seek medical care. She also has some right sided weakness which she believes is related to a new exercise routine. Her mother is a breast cancer survivor. Her medications include oral contraceptives and ibuprofen as needed, which has not helped her current headaches. She drinks 2-3 alcoholic drinks on the weekends and does not smoke. Physical examination is remarkable for bilateral papilledema. Motor exam is notable for upper and lower extremity strength 4/5 on the right and 5/5 on the left. Magnetic resonance venography demonstrates absent flow in the left venous sinuses. Which of the following predisposed this patient to her current condition?A. History of migraines B. Alcohol use C. Ibuprofen use D. Oral contraceptive use E. Family history	D. Oral contraceptive use	MedQA (USMLE)
A 59-year-old woman presents to her primary care provider with a 6-month history of progressive left-arm swelling. Two years ago she had a partial mastectomy and axillary lymph node dissection for left breast cancer. She was also treated with radiotherapy at the time. Upon further questioning, she denies fever, pain, or skin changes, but reports difficulty with daily tasks because her hand feels heavy and weak. She is bothered by the appearance of her enlarged extremity and has stopped playing tennis. On physical examination, nonpitting edema of the left arm is noted with hyperkeratosis, papillomatosis, and induration of the skin. Limb elevation, exercise, and static compression bandaging are started. If the patient has no improvement, which of the following will be the best next step?A. Diethylcarbamazine B. Low molecular weight heparin C. Endovascular stenting D. Vascularized lymph node transfer E. Antibiotics	D. Vascularized lymph node transfer	MedQA (USMLE)
A 56-year-old woman comes to the physician because she palpated a mass in her right breast during self-examination a week ago. Menarche was at the age of 14, and her last menstrual period was at the age of 51. Vital signs are within normal limits. Examination shows a nontender, firm and hard mass in the upper outer quadrant of the right breast. Mammography shows large, dense breasts, with a 1.7-cm mass in the right upper outer quadrant. The patient undergoes right upper outer quadrant lumpectomy with subsequent sentinel node biopsy, which reveals moderately differentiated invasive ductal carcinoma and micrometastasis to one axillary lymph node. There is no evidence of extranodal metastasis. The tumor tests positive for both estrogen and progesterone receptors and does not show human epidermal growth factor receptor 2 (HER2) over-expression. Flow-cytometry reveals aneuploid tumor cells. Which of the following factors has the greatest effect on this patient's prognosis?A. Age B. DNA ploidy status C. Mammography findings D. Tumor size E. Nodal status F. Histologic grade G. HER2 receptor status H. Hormone receptor status	E. Nodal status	MedQA (USMLE)
A 55-year-old postmenopausal woman comes to the physician for a screening Pap smear. She has no history of serious illness. Her last Pap smear was 10 years ago and showed no abnormalities. She has smoked one-half pack of cigarettes daily for 20 years and drinks 3 bottles of wine per week. She is sexually active with multiple male partners and uses condoms inconsistently. Her paternal grandmother had ovarian cancer and her maternal aunt had breast cancer. Pelvic examination shows multiple red, fleshy polypoid masses on the anterior vaginal wall. A biopsy is obtained and histology shows large cells with abundant clear cytoplasm. Which of the following is the most significant risk factor for this diagnosis?A. Alcohol consumption B. Cigarette smoking C. Family history of breast and ovarian cancer D. Human papillomavirus infection E. Diethylstilbestrol exposure in utero	E. Diethylstilbestrol exposure in utero	MedQA (USMLE)
An investigator studying the epidemiology of breast cancer finds that prevalence of breast cancer has increased significantly in the United States since the 1980s. After analyzing a number of large epidemiological surveillance databases, the epidemiologist notices that the incidence of breast cancer has remained relatively stable over the past 30 years. Which of the following best explains these epidemiological trends?A. Increased awareness of breast cancer among clinicians B. Increased average age of population at risk for breast cancer C. Improved screening programs for breast cancer D. Improved treatment of breast cancer E. Increased exposure to risk factors for breast cancer	D. Improved treatment of breast cancer	MedQA (USMLE)
A 43-year-old woman is hospitalized for chemotherapy following a local recurrence of breast cancer. Because the tumor responded well to the previous chemotherapy regimen, the ordering physician copies and pastes previous recommendations from her electronic health record into the patient’s new orders. Subsequently, the patient develops drug-related toxicity that prolongs her hospital stay. An investigation into the cause shows that she has lost 8 kg (17.6 lb) since her last chemotherapy course, while her other information in recent notes is identical to the past. Which of the following is the most appropriate recommendation to reduce the recurrence of similar types of errors in the future?A. Avoiding copy and paste in electronic health records B. Limiting copy and paste to lengthy progress notes C. Making copy and paste material readily identifiable D. Preventing identification of authors E. Using copy and paste only for patient demographics	C. Making copy and paste material readily identifiable	MedQA (USMLE)
A 57-year-old woman comes to the physician for evaluation of a lump in the right breast that she first noticed a week ago. Biopsy of the mass confirms a diagnosis of a pleomorphic lobular carcinoma-in-situ that is estrogen receptor-positive. The patient undergoes lumpectomy, and treatment with tamoxifen is initiated. Which of the following conditions is most likely to occur as a result of tamoxifen therapy?A. Endometrial cancer B. Osteoporosis C. Myelosuppression D. Ovarian cancer E. Cardiotoxicity	A. Endometrial cancer	MedQA (USMLE)
A 65-year-old woman arrives for her annual physical. She has no specific complaints. She has seasonal allergies and takes loratadine. She had a cholecystectomy 15 years ago. Her last menstrual period was 9 years ago. Both her mother and her maternal aunt had breast cancer. A physical examination is unremarkable. The patient is given the pneumococcal conjugate vaccine and the shingles vaccine. A dual-energy x-ray absorptiometry (DEXA) scan is obtained. Her T-score is -2.6. She is prescribed a new medication. The next month the patient returns to her primary care physician complaining of hot flashes. Which of the following is the most likely medication the patient was prescribed?A. Alendronate B. Denosumab C. Raloxifene D. Teriparatide E. Zoledronic acid	C. Raloxifene	MedQA (USMLE)
A 26-year-old woman presents to the women’s health clinic with a 9-week delay in menses. The patient has a history of grand mal seizures, and was recently diagnosed with acute sinusitis. She is prescribed lamotrigine and amoxicillin. The patient smokes one-half pack of cigarettes every day for 10 years, and drinks socially a few weekends every month. Her mother died of breast cancer when she was 61 years old. The vital signs are stable during the current office visit. Physical examination is grossly normal. The physician orders a urine beta-hCG that comes back positive. Abdominal ultrasound shows an embryo consistent in dates with the first day of last menstrual period. Given the history of the patient, which of the following would most likely decrease congenital malformations in the newborn?A. Decrease alcohol consumption B. Smoking cessation C. Folic acid supplementation D. Switching to another antiepileptic medication E. Switching to cephalexin	C. Folic acid supplementation	MedQA (USMLE)
A 54-year-old woman with breast cancer comes to the physician because of redness and pain in the right breast. She has been undergoing ionizing radiation therapy daily for the past 2 weeks as adjuvant treatment for her breast cancer. Physical examination shows erythema, edema, and superficial desquamation of the skin along the right breast at the site of radiation. Sensation to light touch is intact. Which of the following is the primary mechanism of DNA repair responsible for preventing radiation-induced damage to neighboring neurons?A. Base excision repair B. DNA mismatch repair C. Nucleotide excision repair D. Nonhomologous end joining repair E. Homology-directed repair	D. Nonhomologous end joining repair	MedQA (USMLE)
A 48-year-old multiparous woman visits the clinic for her annual physical check-up. During the interview, you find out that her father passed away 5 months ago after massive blood loss secondary to lower gastrointestinal bleeding, and both her younger siblings (45 and 42 years of age) were recently diagnosed with various colonic lesions compatible with colorectal cancer. The diet history reveals that the patient consumes large amounts of fried food and sugary drinks. She has smoked 1 pack of cigarettes every day for the last 10 years and frequently binges drinks to ‘calm her nerves’. The medical history is significant for estrogen-progestin therapy (to control menopausal vasomotor symptoms) and hypertension. The vital signs include a blood pressure of 139/66 mm Hg, a pulse of 72/min, a temperature of 37.2°C (99.0°F), and a respiratory rate of 16/min. Physical examination is unremarkable, except for a BMI of 38 kg/m² and a lesion in her axilla, as shown in the image. You explain that she needs to start taking care of herself by modifying her lifestyle to lower her increased risk for endometrial carcinoma. Which of the following is the most important risk factor for this patient?A. Obesity B. Smoking C. Family history D. Hormonal replacement therapy E. Multiparity	C. Family history	MedQA (USMLE)
A 21-year-old nurse starts to feel ill during his evening shift. Earlier this evening, he started his shift in his normal state of health. Past medical history is significant for multiple admissions to the hospital under strange circumstances. One time he presented to the emergency department complaining of severe abdominal pain and gallstones, though no stones were identified and he was discharged after a full workup. Another time he was admitted for recurrent vomiting episodes and he was discharged after an EGD and several rounds of antiemetics. He has also visited an outpatient clinic for back pain and knee pain, though no findings were ever identified. He takes a multivitamin every day. His mother developed breast cancer at 47 and his father is healthy. Today, his blood pressure is 120/80 mm Hg, heart rate is 105/min, respiratory rate is 17/min, and temperature is 36.9°C (98.4°F). On physical exam, he appears thin and anxious. He is diaphoretic with clammy hands. His heart is tachycardic with an irregular rhythm and his lungs are clear to auscultation bilaterally. A urine toxicology test and EKG are negative. Random blood sugar is 45 mg/dL. The nurse is admitted and treated appropriately. After a thorough review of his medical records, the hospitalist assigned to this patient consults with psychiatry because she is concerned the patient may have factitious disorder. Which of the following would confirm a diagnosis of the factitious disorder in this patient?A. Increased anion gap B. Elevated troponin I and CK-MB levels C. Normal c-peptide levels D. Increased c-peptide levels E. Presence of norepinephrine and vanillylmandelic acid in the urine	C. Normal c-peptide levels	MedQA (USMLE)
A newborn female is found to have ambiguous genitalia and hypotension. Laboratory workup reveals hyperkalemia, hyperreninemia, and elevated levels of 17-hydroxyprogesterone in the patient's urine. Which of the following enzymes would you expect to be deficient in this patient?A. Angiotensin II B. DHT C. 17-hydroxylase D. 21-hydroxylase E. 11-hydroxylase	D. 21-hydroxylase	MedQA (USMLE)
A 62-year-old woman presents to her primary care physician for a routine physical exam. The patient has no specific complaints but does comment on some mild weight gain. She reports that she recently retired from her job as a math teacher and has taken up hiking. Despite the increase in activity, she believes her pants have become "tighter." She denies headaches, urinary symptoms, or joint pains. She has a history of hypertension, type 2 diabetes, and rheumatoid arthritis. Her medications include aspirin, lisinopril, rovastatin, metformin, and methotrexate. She takes her medications as prescribed and is up to date with her vaccinations. A colonoscopy two years ago and a routine mammography last year were both normal. The patient’s last menstrual period was 10 years ago. The patient has a father who died of colon cancer at 71 years of age and a mother who has breast cancer. Her temperature is 98.7°F (37°C), blood pressure is 132/86 mmHg, pulse is 86/min, respirations are 14/min and oxygen saturation is 98% on room air. Physical exam is notable for a mildly distended abdomen and a firm and non-mobile right adnexal mass. What is the next step in the management of this patient?A. Abdominal MRI B. CA-125 level C. Exploratory laparotomy and debulking D. Pelvic ultrasound E. PET-CT	D. Pelvic ultrasound	MedQA (USMLE)
A 52-year-old G0P0 presents to her gynecologist for an annual exam. The patient notes that she recently felt a lump in her right breast, and it has persisted for several months. She has not noticed any abnormal breast discharge or skin changes, and the lump is not particularly tender. The patient also reports feeling especially sweaty in the last three months and occasionally having sudden heat waves. As a result, she has been increasing her use of antiperspirant in the axilla. The patient has no medical problems, has a BMI of 18.4 kg/m^2, and takes no medications. She underwent menarche at age 16 and had a levonorgestrel intrauterine device inserted three years ago due to heavy menstrual bleeding. The patient has now been amenorrheic for two years. She has a family history of breast cancer in her cousin at age 61 and hypertension in her father, who is 91. At this office visit, a 3x3 cm lump is palpated in the upper outer quadrant of the right breast. It is firm and not freely mobile. Ultrasound and mammogram are shown in Figures A and B. Which of the following is a risk factor for this patient’s condition?A. Late age at menarche B. Nulliparity C. Low body weight D. Use of levonorgestrel intrauterine device E. Fatty breast tissue	B. Nulliparity	MedQA (USMLE)
A randomized controlled trial is conducted investigating the effects of different diagnostic imaging modalities on breast cancer mortality. 8,000 women are randomized to receive either conventional mammography or conventional mammography with breast MRI. The primary outcome is survival from the time of breast cancer diagnosis. The conventional mammography group has a median survival after diagnosis of 17.0 years. The MRI plus conventional mammography group has a median survival of 19.5 years. If this difference is statistically significant, which form of bias may be affecting the results?A. Selection bias B. Misclassification bias C. Lead-time bias D. Recall bias E. Because this study is a randomized controlled trial, it is free of bias	C. Lead-time bias	MedQA (USMLE)
A 55-year-old woman comes to the physician with concerns about swelling and pain in her right breast. Physical examination shows erythema and prominent pitting of the hair follicles overlying the upper and lower outer quadrants of the right breast. There are no nipple changes or discharge. A core needle biopsy shows invasive carcinoma of the breast. Which of the following is the most likely explanation for this patient's skin findings?A. Bacterial invasion of the subcutaneous tissue B. Obstruction of the lymphatic channels C. Involution of the breast parenchyma and ductal system D. Infiltration of the lactiferous ducts E. Tightening of the suspensory ligaments	B. Obstruction of the lymphatic channels	MedQA (USMLE)
A 24-year-old G1P1 presents to her physician to discuss the results of her Pap smear. Her previous 2 Pap smears were normal. Her family history is significant for breast cancer in her grandmother and cervical carcinoma in situ in her older sister. The results of her current Pap smear are as follows: Specimen adequacy: satisfactory for evaluation Interpretation: atypical squamous cells of undetermined significance Which of the following options is the best next step in the management of this patient?A. Repeat Pap smear in 3 years B. Perform colposcopy C. Obtain a vaginal smear D. Test for HPV E. Resume routine screening schedule	D. Test for HPV	MedQA (USMLE)
A 55-year-old woman comes to the physician 10 days after noticing a mass in her left breast while bathing. She is concerned that it is breast cancer because her sister was diagnosed with breast cancer 3 years ago at 61 years of age. Menopause occurred 6 months ago. She has smoked 2 packs of cigarettes daily for 30 years. She took an oral contraceptive for 20 years. Current medications include hormone replacement therapy and a calcium supplement. Examination shows a 2.5-cm, palpable, hard, nontender, mass in the upper outer quadrant of the left breast; there is tethering of the skin over the lump. Examination of the right breast and axillae shows no abnormalities. Mammography shows an irregular mass with microcalcifications and oil cysts. A core biopsy shows foam cells and multinucleated giant cells. Which of the following is the most appropriate next step in management?A. Neoadjuvant chemotherapy B. Trastuzumab for 1 year C. Reassurance D. Lumpectomy with axillary staging E. Anastrozole for 5 years F. Tamoxifen for 5 years G. Modified radical mastectomy H. Wide excision of the lump I. Simple mastectomy "	C. Reassurance	MedQA (USMLE)
A 38-year-old woman comes to the physician for a 3-month history of bloody discharge from the right nipple. Her mother died of breast cancer at the age of 69 years. Mammography 6 months ago did not show any abnormalities. Examination of the breast shows expression of a small amount of serosanguinous fluid from the right nipple; there are no palpable breast masses or axillary lymphadenopathy. Ultrasonography of the right breast shows a single dilated duct. Which of the following is the most likely diagnosis?A. Fat necrosis B. Breast lipoma C. Invasive ductal carcinoma D. Fibroadenoma E. Phyllodes tumor F. Paget disease of the breast G. Intraductal papilloma	G. Intraductal papilloma	MedQA (USMLE)
A 62-year-old woman comes to the physician in June for a routine check-up. She has chronic back pain and underwent an appendectomy at the age of 27. She is married and has two kids. The patient recently got back from a cruise to Mexico where she celebrated her 40th wedding anniversary. Her last mammogram was 6 months ago and showed no abnormalities. Her last Pap smear was 2 years ago and unremarkable. A colonoscopy 5 years ago was normal. Her mother died of breast cancer last year and her father has arterial hypertension. Her immunization records show that she has never received a pneumococcal or a shingles vaccine, her last tetanus booster was 6 years ago, and her last influenza vaccine was 2 years ago. She drinks 1– 2 alcoholic beverages every weekend. She takes a multivitamin daily and uses topical steroids. She regularly attends water aerobic classes and physical therapy for her back pain. She is 168 cm (5 ft 6 in) tall and weighs 72 kg (160 lb); BMI is 26 kg/m2. Her temperature is 36.7°C (98°F), pulse is 84/min, and blood pressure is 124/70 mm Hg. Which of the following is the most appropriate recommendation at this time?A. Dual-energy x-ray absorptiometry screening B. Pneumococcal polysaccharide vaccine C. Colonoscopy D. Pap smear E. Influenza vaccine F. Tetanus vaccine G. Shingles vaccine	G. Shingles vaccine	MedQA (USMLE)
A 54-year-old woman comes to the physician because of a 3-month history of upper midthoracic back pain. The pain is severe, dull in quality, and worse during the night. Ten months ago, she underwent a modified radical mastectomy for invasive ductal carcinoma of the right breast. Physical examination shows normal muscle strength. Deep tendon reflexes are 2+ in all extremities. Examination of the back shows tenderness over the thoracic spinous processes. An x-ray of the thoracic spine shows vertebral osteolytic lesions at the levels of T4 and T5. The patient's thoracic lesions are most likely a result of metastatic spread via which of the following structures?A. Anterior mediastinal lymph nodes B. Lateral axillary lymph nodes C. Azygos vein D. Thyrocervical trunk E. Thoracic duct F. Intercostal artery	C. Azygos vein	MedQA (USMLE)
A 43-year-old woman presents to the physician because of a persistent rash on her right nipple for 1 month. The rash has persisted despite topical medication. She has no personal or family history of any serious illnesses. Other medications include oral contraceptive pills. She is single and has never had any children. Vital signs are within normal limits. An image of the right breast and nipple is shown. Palpation of the right breast shows a 2 x 2 cm under the areola. Lymphadenopathy is palpated in the right axilla. The remainder of the physical examination shows no abnormalities. A mammogram shows subareolar microcalcifications. Which of the following types of breast cancer is most likely to be found in this patient?A. Ductal carcinoma in situ B. Invasive ductal carcinoma C. Invasive lobular carcinoma D. Lobular carcinoma in situ E. Medullary carcinoma	B. Invasive ductal carcinoma	MedQA (USMLE)
Specificity for breast examination is traditionally rather high among community practitioners. A team of new researchers sets forth a goal to increase specificity in detection of breast cancer from the previously reported national average of 74%. Based on the following results, has the team achieved its goal? Breast cancer screening results: Patients with breast cancer Patients without breast cancer Test is Positive (+) 21 5 Test is Negative (-) 7 23A. No, the research team’s results lead to nearly the same specificity as the previous national average. B. Yes, the team has achieved an increase in specificity of approximately 8%. C. Yes, the team has achieved an increase in specificity of over 15%. D. It can not be determined, as the prevalence of breast cancer is not listed. E. It can not be determined, since the numbers affiliated with the first trial are unknown.	B. Yes, the team has achieved an increase in specificity of approximately 8%.	MedQA (USMLE)
A 7-year-old boy is brought to the pediatrician by his parents due to pubic hair growth and changes in his voice. He has been developing in the 98th percentile for his age. His vaccination is up-to-date. The patient’s blood pressure is within the 60th percentile for his age. Physical examination reveals pubic and armpit hair, and Tanner stage 2 characterized by enlarged scrotum and testes. Laboratory findings are significant for the following: Hemoglobin 13.1 g/dL Hematocrit 39.7% Leukocyte count 8,500/mm3 Neutrophils 65% Lymphocytes 30% Monocytes 5% Mean corpuscular volume 82.2 μm3 Platelet count 20,000/mm3 Urine creatinine clearance 98 mL/min Serum 17-hydroxyprogesterone 313 ng/dL (normal <110 ng/dL) Which of the following enzymes is most likely to be defective in this patient?A. 17-α-hydroxylase B. 5-α-reductase C. 21-hydroxylase D. 11ß-hydroxylase E. Aromatase	C. 21-hydroxylase	MedQA (USMLE)
A 24-year-old woman recently noticed a mass in her left breast. The examination shows a 4-cm mass in the left upper quadrant. The mass is firm, mobile, and has well-defined margins. She complains of occasional tenderness. There is no lymphatic involvement. Mammography showed a dense lesion. What is the most likely cause?A. Ductal carcinoma in situ (DCIS) B. Fibroadenoma C. Phyllodes tumor D. Inflammatory carcinoma E. Invasive ductal carcinoma (IDC)	B. Fibroadenoma	MedQA (USMLE)
A 77-year-old woman presents to the emergency room with the complaints of fever, malaise, and night sweats. She recently observed an enlargement of her axillary lymph nodes, which she examines on a weekly basis. She has a remote history of breast cancer in her 60s that was treated with radiation and chemotherapy. She also reports a history of extensive travel to Africa and a 30-pack-year history of smoking. On physical exam, several axillary lymph nodes are palpable with a large non-tender palpable mass in her right axilla measuring 10 x 8 cm. Fine-needle aspiration demonstrates what the pathologist describes as "a centroblastic and immunoblastic cell presence, suspicious for non-Hodgkin’s lymphoma (NHL)–diffuse large B cell variant". Which of the following risk factors is responsible for this patient’s condition?A. Travel to Africa B. Axillary lymph node involvement C. Previous radiation therapy D. Female gender E. Previous breast cancer	C. Previous radiation therapy	MedQA (USMLE)
A 16-year-old female presents to her primary care physician due to lack of menstruation. She has never had a period and is anxious that she is not “keeping up” with her friends. She states that her breasts began developing when she was 13, and she had a growth spurt around the same time. Review of systems reveals that she has also been getting headaches every few months over the last year with some photosensitivity and nausea each time. Ibuprofen relieves her symptoms. The patient is a competitive ice skater and has never been sexually active. Her mother has a history of migraine headaches, and her older sister has a history of bipolar disorder. Both underwent menarche at age 15. At this visit, the patient’s temperature is 98.6°F (37.0°C), pulse is 70/min, blood pressure is 118/65 mmHg, and respirations are 13/min. Her body mass index is 23.8 kg/m^2. Cardiopulmonary and abdominal exams are unremarkable. Both breasts are Tanner IV with no expressable discharge. Pelvic and axillary hair growth is also Tanner IV. The patient is unable to tolerate a full pelvic exam, but the part of the vaginal canal that is examined is unremarkable. Laboratory studies are ordered and are below: Serum: Na+: 139 mEq/L K+: 4.1 mEq/L Cl-: 100 mEq/L HCO3-: 24 mEq/L Urea nitrogen: 12 mg/dL Glucose: 73 mg/dL Creatinine: 0.9 mg/dL Ca2+: 9.7 mg/dL Mg2+: 1.7 mEq/L AST: 11 U/L ALT: 11 U/L Follicle Stimulating Hormone (FSH): 16.2 mIU/mL (4.7-21.5 mIU/ml) Estrogen: 240 pg/mL (64-357 pg/mL) Abdominal ultrasound is performed and shows a normal uterus and ovaries. Which of the following is the most likely diagnosis?A. Hypothalamic amenorrhea B. Hyperprolactinemia C. Imperforate hymen D. Vaginal septum E. Normal development	D. Vaginal septum	MedQA (USMLE)
A 59-year-old woman comes to the physician 2 weeks after noticing a lump in her left breast. Examination of the left breast shows a firm, nontender mass close to the nipple. Mammography shows an irregular calcified mass. A core needle biopsy shows invasive ductal carcinoma. Genetic analysis of this patient's cancer cells is most likely to show overexpression of which of the following genes?A. HER2 B. PTEN C. KRAS D. TP53 E. BCR-ABL F. BRCA-2 G. BCL-2	A. HER2	MedQA (USMLE)
A 55-year-old woman is found to have an abnormal mass on routine mammography. The mass is biopsied and cytology results are diagnostic for invasive ductal adenocarcinoma that is estrogen receptor positive. The patient is started on chemotherapy and ultimately has the mass resected. She is taking tamoxifen and has regular outpatient follow up appointments to monitor for any recurrence of cancer. The patient has a past medical history of asthma, obesity, and a uterine leimyoma which was definitively treated last year. Her last menstrual period was at the age of 47. The patient's vital signs and exam are unremarkable. Which of the following is a potential complication that could occur in this patient?A. Deep venous thrombosis B. Endometrial cancer C. Eruption of seborrheic keratoses D. Increased bleeding E. Osteoporosis	A. Deep venous thrombosis	MedQA (USMLE)
A 53-year-old female patient comes to the physician’s office for her annual check-up visit. She has no complaints and her past medical history is notable for diabetes and hypertension. During this visit, the patient undergoes screening procedures per guidelines including a mammogram. On the screening mammogram a spiculated, irregular mass is found on the left breast. Further diagnostic mammography and biopsy reveal ductal adenocarcinoma of the breast in the upper outer quadrant of the left breast. Which of the following is the most important factor in determining this patient’s prognosis?A. Tumor grade B. Tumor stage C. Age D. History of diabetes E. Location of the tumor on the breast	B. Tumor stage	MedQA (USMLE)
In 2005, a group of researchers believed that prophylactically removing the ovaries and fallopian tubes (bilateral salpingo-oophorectomy) in BRCA-mutation positive women would reduce the chance that they developed breast cancer. To test this hypothesis, they reviewed a database of women who were known to be BRCA-mutation positive and divided the group into those with breast cancer and those without breast cancer. They used data in the registry and surveys about peoples’ surgical history to compare the proportion of each population that had undergone a bilateral salpingo-oophorectomy. Based on this data, they reported that women undergoing the procedure had a lower chance of developing breast cancer later in life with an odds ratio of 0.46. This is an example of what type of study design?A. Retrospective cohort B. Meta-analysis C. Cross-sectional D. Case-control E. Genome-wide association study	D. Case-control	MedQA (USMLE)
A 47-year-old woman with metastatic breast cancer who is undergoing chemotherapy comes to the physician for a follow-up exam. She reports extreme fatigue since beginning her chemotherapy regimen. Her pulse is 98/min, respirations are 16/min, and blood pressure is 132/84 mm Hg. Her hemoglobin is 10.4 g/dL, leukocyte count is 800/mm3 with 5% monocytes, and platelet count is 50,000/mm3. The patient is started on a new medication. One week later, serum studies show a hemoglobin of 10.6 g/dL, a leukocyte count of 2,000/mm3 with 2% monocytes, and a platelet count of 56,000/mm3. Which of the following drugs is the most likely cause of these findings?A. Aldesleukin B. Interferon beta C. Filgrastim D. Romiplostim E. Sargramostim F. Epoetin alfa	C. Filgrastim	MedQA (USMLE)
A 77-year-old woman is brought to the emergency department by her husband because of increasing confusion and unusual behavior for 2 days. She has been mumbling to herself and wandering around the neighborhood. These symptoms are worse in the evenings and she has hardly slept at night. She has not been eating or drinking much for the past 6 days. She has hypertension treated with hydrochlorothiazide. She was diagnosed with breast cancer 12 years ago and was treated with left-sided mastectomy. The patient is oriented to person but not to place or time. Her temperature is 37.1°C (98.8°F), pulse is 78/min, respirations are 18/min, and blood pressure is 122/80 mm Hg. Physical examination shows a supple neck. Neurologic examination shows psychomotor agitation. Attention and concentration are impaired; she makes multiple errors while performing the serial sevens test. Her speech is disorganized. Her fingerstick blood glucose concentration is 122 mg/dL. Which of the following is the most appropriate next step in management?A. Perform lumbar puncture B. Check serum TSH level C. Check serum electrolytes D. Perform CT scan of the head E. Perform chest x-ray	C. Check serum electrolytes	MedQA (USMLE)
A 24-year-old woman comes to the physician for a routine gynecological examination and to refill her birth control pills. Her last pap smear at age 22 showed no intraepithelial lesions nor malignancy of the cervical cells. Menses occur at regular 28-day intervals and last 4 days. Her last menstrual period was 2 weeks ago. She is sexually active with one male partner. Her father died of colon cancer at the age of 75 years and her mother was diagnosed with breast cancer at the age of 40 years. She mentions that she is planning a backpacking trip through Europe in 2 months. Her routine immunizations are all up-to-date. Her temperature is 36.9°C (98.5°F) and her blood pressure is 94/58 mm Hg. Pelvic and speculum examination show no abnormalities. Which of the following is the best recommendation for the patient at this time?A. Neisseria gonorrhoeae and Chlamydia trachomatis screening B. Beta-hCG urine test C. HPV testing D. Repeat Pap smear E. Mammography F. No further testing is necessary G. Colposcopy	A. Neisseria gonorrhoeae and Chlamydia trachomatis screening	MedQA (USMLE)
A 58-year-old woman comes to the physician because of a 3-month history of left knee pain as well as stiffness upon waking for about 10–15 minutes. The pain is worse after standing a lot at work and when she climbs stairs. There is no history of trauma. She has hypercholesterolemia and hypertension. Her mother died of metastatic breast cancer 15 years ago, at the age of 65 years. She does not smoke or drink alcohol. Current medications include atorvastatin, labetalol, and aspirin. Over the past 2 months, she has been taking over-the-counter ibuprofen as needed for the joint pain. She is 163 cm (5 ft 4 in) tall and weighs 84 kg (185 lb); BMI is 31.8 kg/m2. Her temperature is 37°C (98.6°F), pulse is 88/min, and blood pressure is 114/68 mm Hg. Examination of the left knee shows tenderness on palpation of the anteromedial joint line; there is crepitus and pain with full flexion and extension. Serum uric acid concentration is 8.0 mg/dL and erythrocyte sedimentation rate is 15 mm/h. Which of the following is the most likely finding on imaging of the left knee?A. Osteophytes with joint-space narrowing on x-ray B. Calcification of synovia and cartilage on ultrasound C. Diffuse lytic-sclerotic bone lesions on x-ray D. Joint effusion and pannus on ultrasound E. Fluid-filled pouch on ultrasound F. Marginal bone erosions and opaque periarticular soft tissue on x-ray "	A. Osteophytes with joint-space narrowing on x-ray	MedQA (USMLE)
A 45-year-old woman comes to the physician for the evaluation of a right breast mass that she noticed 3 weeks ago. It has rapidly increased in size during this period. She does not have pain. Vital signs are within normal limits. Examination shows large dense breasts; a 5-cm, nontender, multinodular mass is palpated in the right outer quadrant of the right breast. There are no changes in the skin or nipple. There is no palpable cervical or axillary adenopathy. Mammography shows a smooth polylobulated mass. Biopsy of the mass shows papillary projections of epithelial-lined stroma with hyperplasia and atypia. Which of the following is the most likely diagnosis?A. Intraductal papilloma B. Phyllodes tumor C. Paget disease of the breast D. Fibroadenoma E. Fibrocystic disease of the breast F. Invasive ductal carcinoma G. Invasive lobular carcinoma	B. Phyllodes tumor	MedQA (USMLE)
A 62-year-old woman comes to the physician for a routine health maintenance examination. She feels well. Six months ago, she was vaccinated against influenza. Her last mammography 1 year ago showed no abnormalities. Two years ago, a pap smear and colonoscopy were normal. She has a history of hypertension. Her father died of a myocardial infarction at the age of 50 years. She emigrated from Japan 30 years ago. She has smoked one-half pack of cigarettes daily for the last 18 years. She drinks 4–5 glasses of wine per day. She goes ballroom dancing twice each week. Her medications include enalapril and low-dose aspirin. She is 165 cm (5 ft 5 in) tall and weighs 50 kg (110 lb); BMI is 18 kg/m2. Vital signs are within normal limits. Cardiopulmonary examination shows a soft S4 gallop. The remainder of the examination shows no abnormalities. Which of the following is the most appropriate next step in management?A. Influenza vaccination B. Pap smear C. Dual-energy x-ray bone absorptiometry D. Abdominal ultrasonography E. Colonoscopy F. Low-dose chest CT G. Transesophageal echocardiography	C. Dual-energy x-ray bone absorptiometry	MedQA (USMLE)
A 21-year-old woman comes to the physician for evaluation of excess hair growth on her face. Menses occur irregularly at 45 to 65-day intervals. She is 159 cm (5 ft 3 in) tall and weighs 59 kg (130 lb); BMI is 23 kg/m2. Physical examination shows facial acne and growth of coarse dark hair on the face, chest, and lower back. Pelvic examination shows no abnormalities. Serum studies show: Sodium 141 mEq/L Potassium 4.2 mEq/L Glucose 109 mg/dL Cortisol (1600 h) 4 μg/dL Prolactin 14 ng/mL 17-hydroxyprogesterone 390 ng/dL (N=20–300 ng/dL) Testosterone 91 ng/dL (N=8–60 ng/dL) A urine pregnancy test is negative. This patient's condition is most likely associated with which of the following?"A. Hyperproliferation of theca interna cells B. Exogenous anabolic steroid use C. Functioning adenoma of the pituitary gland D. Compression of the infundibular stalk E. Ovarian fibrosis and multiple cystic follicles F. Hyperplasia of the adrenal cortex	F. Hyperplasia of the adrenal cortex	MedQA (USMLE)
A 43-year-old woman presents with left calf pain. She denies any previous episodes of such pain. Past medical history is significant for cervical carcinoma treated with cryosurgery with no evidence of recurrence. Current medications are an estrogen-containing oral contraceptive and a multivitamin. The patient reports a 40-pack-year smoking history, but no alcohol or recreational drug use. The patient is afebrile and her vital signs are within normal limits. On physical examination, her left calf is swollen, erythematous, and tender to palpation. A D-dimer level is positive. Which of the following is the most likely etiology of this patient’s condition?A. Fibromyalgia B. Occult malignancy C. Oral contraceptives D. Protein C deficiency E. Protein S deficiency	C. Oral contraceptives	MedQA (USMLE)
A 61-year old obese nulliparous female presents to your office with right lower quadrant abdominal pain. Her medical history is significant for breast cancer and past use of postmenopausal estrogen replacement therapy. This patient most likely has elevated levels of which of the following?A. hCG B. AFP C. CA 19-9 D. CA 15-3 E. CA 125	E. CA 125	MedQA (USMLE)
A 54-year-old woman presents to her primary care physician complaining of a lump in her right breast. She first noticed it 1 month ago. Now she is worried that it may have grown. She claims that the lump is not painful or itchy, and she denies any abnormal nipple bleeding or discharge. She has a family history of breast cancer, including both her mother and older sister. Physical examination reveals a firm, immobile lump in the upper right breast. A mammogram is performed, which identifies an irregular mass with a fibrotically stranded border. A biopsy is performed that is positive for invasive ductal carcinoma. The patient is started on radiation induction therapy and scheduled for a modified radical mastectomy. Following tumor gene testing, the patient is found to be positive or the HER-2/neu oncogene. Which of the following should be started post-mastectomy to improve the patient’s prognosis?A. Anastrozole B. Corticosteroids C. Leuprolide D. Tamoxifen E. Trastuzumab	E. Trastuzumab	MedQA (USMLE)
A 20-year-old woman presents to a physician following unprotected coitus with her boyfriend about 10 hours ago. She tells the physician that although they usually use a barrier method of contraception, but this time they did not. She does not want to become pregnant. She also mentions that she has been diagnosed with major depression and does not want to take an estrogen-containing oral contraceptive pill. After counseling, the physician prescribes an enteric-coated pill containing 1.5 mg of levonorgestrel. Which of the following is the primary mechanism of action of levonorgestrel?A. Delayed ovulation through inhibition of follicular development B. Thickening of cervical mucus C. Atrophy of endometrium D. Mucosal hypertrophy and polyp formation in cervix E. Reduction in motility of cilia in fallopian tubes	A. Delayed ovulation through inhibition of follicular development	MedQA (USMLE)
A 65-year-old female is diagnosed with invasive ductal carcinoma of the breast. After a lumpectomy with a negative axillary lymph node dissection and subsequent radiation therapy, the patient is started on adjuvant chemotherapy with anastrozole. Which of the following is an expected side effect of this medication?A. Increased risk for endometrial carcinoma B. Decreased LDL and increased HDL levels C. Mental confusion progressing to more severe dementia D. Increased risk for osteoporosis E. Excessive weight loss	D. Increased risk for osteoporosis	MedQA (USMLE)
A 61-year-old woman presents with painless vaginal bleeding. Patient says the bleeding has been occurring occasionally for the past 3 years. Past medical history is significant for diabetes mellitus type 2 and hypertension, both managed medically. Current medications are atorvastatin, lisinopril, hydrochlorothiazide, and metformin. Patient has not been sexually active since the death of her husband 9 years ago. Menopause occurred 8 years ago, and she denies taking hormone replacement therapy or estrogen-containing oral contraceptives. Her last Pap smear 1 year ago was normal. Vital signs are temperature 37.0℃ (98.6℉), blood pressure 130/85 mm Hg, pulse 82/min, respiratory rate 13/min, and oxygen saturation 99% on room air. BMI is 33.8 kg/m2. On physical examination, patient is alert and cooperative. Cardiac exam is normal. Lungs are clear to auscultation. Abdomen is soft and non-tender with no masses or hepatosplenomegaly. Examination of the perineum shows pale, atrophic vaginal mucosa. Speculum examination shows no vaginal or cervical lesions. The cervix is movable and non-tender. There is trace blood in the vaginal vault and mild bleeding from the cervical os. The uterus is not enlarged but softened on palpation. Adnexa is non-palpable. Which of the following is the next best diagnostic step in this patient?A. Transabdominal ultrasound B. Hysteroscopy C. Pap test D. Endometrial biopsy E. Pelvic MRI	D. Endometrial biopsy	MedQA (USMLE)
A 49-year-old woman comes to the physician because of a growing lump in the right breast that she first noticed 1 month ago. Physical examination of the right breast shows a 3.5-cm firm, fixed mass in the right upper quadrant. There is dimpling of the overlying skin. A mammogram shows a mass with poorly-defined margins and microcalcifications. Immunohistochemical analysis of a biopsy specimen from the mass shows malignant cells that stain negative for estrogen and progesterone receptors and positive for human epidermal growth factor receptor 2. The drug that most specifically targets this patient's tumor is also used in the treatment of which of the following conditions?A. Multiple sclerosis B. Gastric cancer C. Colorectal cancer D. Endometrial cancer E. Osteoporosis F. Rheumatoid arthritis	B. Gastric cancer	MedQA (USMLE)
A 62-year-old woman comes to the physician for the evaluation of a palpable mass in the left breast that she noticed 3 weeks ago. During this period, she has also had some left-sided blood-tinged discharge. She has hypertension, type 2 diabetes mellitus, and hypercholesterolemia. She has no children. The patient's menopause occurred at 57 years of age. Her mother died of colon cancer at the age of 65 years. The patient had smoked one pack of cigarettes daily for 30 years but quit 15 years ago. She does not drink alcohol. Her current medications include enalapril, metformin, atorvastatin, and a multivitamin. She is 165 cm (5 ft 5 in) tall and weighs 84 kg (187 lb); BMI is 30.9 kg/m2. She appears well. Her temperature is 37°C (98.6°F), pulse is 78/min, and blood pressure is 135/80 mm Hg. Examination of the breasts shows a left-sided single, nontender, firm mass with poorly defined margins in the upper outer quadrant. Biopsy of the mass confirms the diagnosis of pleomorphic lobular carcinoma in situ (LCIS) that is estrogen-receptor (ER) positive. The patient undergoes lumpectomy of the left breast and treatment with tamoxifen is started. The patient's therapy increases her risk of which of the following conditions?A. Myelosuppression B. Cardiotoxicity C. Osteoporosis D. Endometrial cancer E. Ovarian cancer	D. Endometrial cancer	MedQA (USMLE)
A 27-year-old woman presents to her primary care doctor with concern about a mass she felt in her left breast on a recent breast self-examination. She denies any nipple discharge and reports that her grandmother died of breast cancer at the age of 70. She is otherwise healthy, has a 5 pack-year smoking history, and drinks 3 to 4 alcoholic beverages daily. Her temperature is 99.0°F (37.2°C), blood pressure is 120/84 mmHg, pulse is 70/min, respirations are 14/min, and oxygen saturation is 99% on room air. Physical examination confirms the presence of a firm lump in the superolateral quadrant of the left breast. There are no evident overlying skin changes and there is no notable axillary lymphadenopathy on palpation. An ultrasound is performed as seen in Figure A. Which of the following is the most appropriate next step in management?A. Excisional biopsy B. Fine needle aspiration C. Mammography D. Reassurance E. Surgical excision	B. Fine needle aspiration	MedQA (USMLE)
A 22-year-old woman presents to her primary care doctor for a right breast mass that was found during self-exam. Her paternal aunt had been diagnosed with breast cancer 5 years ago, so she wishes to undergo further oncologic evaluation. She plays lacrosse in college but is not at the moment since it is currently off-season. She denies any sexual activity and reports that her last period was about 2 weeks ago. On physical exam, a small mobile non-tender mass is palpated in the inferolateral quadrant of her right breast. Mammography is shown in Figure A. The doctor recommends a fine needle aspiration biopsy, which is shown in Figure B demonstrating fat globules and foamy histiocytes. What is the most likely diagnosis?A. Breast abscess B. Breast cancer C. Breast fat necrosis D. Mastalgia E. Mondor's disease	C. Breast fat necrosis	MedQA (USMLE)
A 27-year-old female presents to her primary care physician complaining of new hair growth on her face and lower abdomen over the last month. This has caused her to start shaving both areas. She also notes that she had not had acne since high school but has started to develop pimples on her face and back over the last several months. The patient’s last menstrual period was over three months ago, and she states that her periods have been irregular over the last year. She does feel that she has been gaining weight recently, particularly in her abdomen. The patient has a past medical history of obesity and prediabetes with a hemoglobin A1c of 6.0% last year. At this office visit, the patient’s temperature is 98.5°F (36.9°C), pulse is 80/min, blood pressure is 139/88 mmHg, and respirations are 13/min. Cardiopulmonary exam is unremarkable, and the patient’s abdomen appears slightly distended but exhibits no tenderness to palpation. The patient’s face has coarse stubble along the jawline and on the upper lip, and there is similar hair along the midline of her lower abdomen. Pelvic exam reveals mild clitoromegaly, a normal anteverted uterus, and a large left adnexal mass that is mildly tender. Her laboratory test results are shown below: Hemoglobin: 13.9 g/dL Leukocyte count: 8,000 cells/mm^3 Platelet count: 142,000/mm^3 DHEAS: 73 ug/dL (Normal: 145-395 ug/dL) Testosterone: 256 ng/dL 17-hydroxyprogesterone: 214 ng/dL (Normal: < 200 ng/dL) Ultrasound findings are shown in Figure A. Which of the following is the most likely diagnosis in this patient?A. Adrenal tumor B. Ovarian tumor C. Polycystic ovary syndrome D. Ovarian hyperthecosis E. Congenital adrenal hyperplasia	B. Ovarian tumor	MedQA (USMLE)
A 62-year-old female presents for a routine yearly mammogram. She denies breast discomfort, skin changes, or palpation of a lump in either breast or in her axilla. She has a past medical history of hyperlipidemia and hypertension, and her medications include simvastatin and hydrochlorothiazide. The patient has a family history of breast cancer in her maternal aunt at age 64 and type II diabetes mellitus in her father. Her mammogram results are shown in Figure A. A biopsy of the lesion is obtained and sent for pathology, which confirms invasive ductal carcinoma. The results from fluorescence in situ hybridization (FISH) testing for HER2-neu expression are shown in Figure B. Lumpectomy with sentinel lymph node biopsy is subsequently performed with negative margins and nodes. Which of the following tests should be performed before this patient receives the first-line chemotherapy agent for her diagnosis?A. Thyroid function tests B. Echocardiogram C. Liver function tests D. Complete blood count E. DEXA scan	B. Echocardiogram	MedQA (USMLE)
A 44-year-old woman is admitted to the emergency department with progressive dyspnea and hemoptysis. She says that symptoms onset acutely 2 hours ago right after she arrived at the bus station following a 10-hour international bus trip. No significant past medical history. Current medications are an estrogen-containing oral contraceptive, which she has been taking for 10 years. Her vital signs at admission include: blood pressure 100/60 mm Hg, heart rate 107/min, respiratory rate 21/min, and temperature 37.4℃ (99.3℉). There are diminished breath sounds and widespread crackles present bilaterally. On cardiac examination, there is a loud S2, best heard in the second intercostal space at the left sternal border. There are edema and erythema of the right calf. After laboratory tests and imaging, she is diagnosed with a deep vein thrombosis and a pulmonary embolus. She is admitted to the hospital and treated with heparin. The patient reports that she had presented 24 hours previously to her primary care physician with a swollen right calf, who had dismissed her concerns after a brief exam and a trial of diclofenac. Which of the following is correct as to whether this is a case of malpractice?A. No, because the current patient’s condition is not linked to the condition in which she presented to her primary care physician. B. Yes, because the condition was misdiagnosed by the primary care physician and resulted in a life-threatening complication. C. Yes, because the diclofenac prescribed by the primary care physician is a risk factor for the current condition the patient has developed. D. No, because the physician prescribed medication to treat the symptoms of this patient’s current condition.	B. Yes, because the condition was misdiagnosed by the primary care physician and resulted in a life-threatening complication.	MedQA (USMLE)
A 66-year-old female with a past medical history significant for hypertension and breast cancer that is in remission after chemotherapy, presents to her primary care physician complaining of progressive dyspnea, decreased exercise tolerance, and paroxysmal nocturnal dyspnea. On chest auscultation you note an S3. A chest radiograph and echocardiogram are shown in Figure A. Which of the following medications is likely responsible for the patient's current presentation?A. Lisinopril B. Digoxin C. Cytarabine D. Hydrochlorothiazide E. Doxorubicin	E. Doxorubicin	MedQA (USMLE)
A newborn demonstrates ambiguous external genitalia, as can be seen in Figure A. Ultrasonography reveals the presence of ovaries, and karyotype reveals XX genotype. Blood pressure is normal, as are serum cortisol levels. Serum estrogen is markedly low. Which of the following is likely deficient in this patient?A. 17a-hydroxylase B. 11ß-hydroxylase C. 21-hydroxylase D. 5a-reductase E. Aromatase	E. Aromatase	MedQA (USMLE)

### Sheet: Precision Oncology QA
question	ground_truth
A patient's tumor shows an activating PIK3CA H1047R mutation. What FDA-approved targeted therapy combination would likely be most effective for this postmenopausal ER+/HER2- breast cancer patient who has progressed on endocrine therapy alone? What is the mechanism of action of the targeted agent?	The most successful targeted treatment option for a patient with postmenopausal ER+/HER2- breast cancer who has a PIK3CA H1047R mutation and who has not responded to endocrine therapy alone, the FDA has recommended the use of alpelisib combined with fulvestrant. Alpelisib functions as an inhibitor of PI3K?, a component of the frequently altered PI3K/AKT signaling pathway in ER+/HER2- breast cancer. For cases resistant to endocrine therapy, especially those involving PIK3CA mutations, this particular therapy configuration has been effective in treatment. Alpelisib works by impeding the PI3K/AKT signaling pathway, vital for the proliferation and survival of breast cancer cells. The inhibition of PI3K? by alpelisib halts the activation of AKT, leading to a decline in cancer cell growth and proliferation. This strategy proves especially potent for patients with PIK3CA mutations due to their tendency to continuously activate the PI3K/AKT pathway, which increases resistance to endocrine therapy.
A report indicates a patient's tumor has an activating ERBB2 amplification. What HER2-targeted antibody and topoisomerase inhibitor conjugate has been FDA-approved for treating HER2+ metastatic breast cancer after two or more prior anti-HER2 therapies? How does this agent work to selectively target HER2-overexpressing cells?	In patients who have previously undergone at least two treatments targeting HER2, trastuzumab deruxtecan (T-DXd) is the FDA-approved antibody-drug conjugate designated for the treatment of HER2-positive metastatic breast cancer. This medication is pertinent for patients whose tumors show an activating ERBB2 amplification. T-DXd utilizes a dual mechanism that fuses the HER2-specific monoclonal antibody, trastuzumab, with the topoisomerase inhibitor, deruxtecan. The function of trastuzumab is to bind to the HER2 receptors present on the cancer cells' exterior, while the deruxtecan component penetrates the cancer cells and blocks topoisomerase I, a pivotal enzyme necessary for DNA duplication and repair. This inhibition leads to DNA damage buildup and results in the death of the cancer cell. The therapeutic benefits of T-DXd, particularly for those with resistance to previous HER2-targeting treatments, have been substantiated through clinical evidence, demonstrating its high potency for HER2-positive metastatic breast cancers. This increases the sparing of the normal cells as T-DXd's design allows for a targeted attack on cancer cells overproducing HER2. Driven by the promising outcomes of the DESTINY-Breast01 trial, the drug received expedited FDA approval as when compared to conventional chemotherapy it showcases remarkable enhancements in both overall response rates and progression-free survival
Tumor profiling revealed an inactivating TP53 L348* mutation with allelic fraction >40%, suggesting it may be a germline mutation. How would you counsel such patient regarding additional germline testing? What are the implications of a germline TP53 mutation in terms of cancer risks and screening/preventive options?	Taking into account that the TP53 L348* mutation has an allelic fraction exceeding 40%, it is probable that the mutation is of germline origin. This is consequential for the patient's cancer predispositions and options for preventative screening. Initially, it's crucial to communicate to the patient their significantly elevated predisposition to breast cancer, which has a lifetime possibility of reaching 80-90%, surpassing the risk levels noted in BRCA1 or BRCA2 mutation carriers. Moreover, the patient is at an increased risk of other malignancies, including sarcoma, brain tumors, adrenocortical carcinoma, and leukemia as components of Li-Fraumeni syndrome (LFS) because of this mutation. Due to these intensified risks, it's necessary for the patient to undertake extensive genetic examinations to confirm the mutation is germline and verify if relatives might also be affected. To pinpoint any potentially at-risk family members this evaluation should encompass a detailed family history and pedigree study. Furthermore, to reduce the chances of secondary cancers patients must be advised on the imperative need to minimize radiation exposure. Regular examinations through breast magnetic resonance imaging (MRI) and whole-body MRI should be adopted as preventative steps, for screening and prevention. It is recommended to start annual breast cancer screenings in the early twenties, or sooner based on individual risk factors. Additionally, regular medical assessments to monitor for other associated cancers such as sarcoma, brain tumors, and adrenocortical carcinoma are critical. In light of the germline TP53 mutation, comprehensive awareness of the associated risks and implications is essential for the patient. In order to help them to adeptly handle the complexities of genetic testing and cancer risk management, they should receive in-depth counseling and support covering medical and emotional aspects.
Two potentially relevant mutations were found in a pateint's case - an activating CCND1 amplification and activating FGF10 amplification. What classes of investigational targeted therapies exploit these mutations and are currently being evaluated in clinical trials? Describe the rationale for their use based on the molecular functions of CCND1 and FGF10.	The search findings demonstrate vital information about the amplifications of the CCND1 and FGF10 genes in the patient's sample: The CCND1 gene is responsible for coding cyclin D1 which is an important cell cycle regulator that facilitates the transition from the G1 phase to the S phase. Amplification or enhanced expression of this gene is often seen in various cancers, including breast cancer, and leads to enhanced cell growth, more aggressive tumor behavior, and a generally poorer patient outlook. Targeted therapies make sense for treating cancers with CCND1 amplifications as they inhibit the cyclin D1/CDK4/6 pathway. CDK4/6 inhibitors, such as palbociclib, ribociclib, and abemaciclib, have been approved to treat hormone receptor-positive, HER2-negative advanced or metastatic breast cancer. These treatments function by blocking the activity of the cyclin D1-CDK4/6 complex, which prevents cells from progressing through the cycle and multiplying. Moreover, in other types of cancer that also have CCND1 amplifications, the effectiveness of CDK4/6 inhibitors is being tested. The FGF10 gene produces a protein that is part of the fibroblast growth factor family, which plays roles in a variety of cellular activities, including cell growth, differentiation, and the development of new blood vessels. Amplifications of FGF10 contribute to tumor proliferation, spread, and invasion and are found in many cancer types. Therapies, such as FGFR tyrosine kinase inhibitors (TKIs), that interfere with the FGF/FGFR signaling pathway are under investigation and are currently being tested in clinical trials for cancers that exhibit FGF10 or other FGFR genetic changes. These TKIs work by interrupting the faulty FGF/FGFR signaling involved in driving the growth of tumors. In short, the detection of CCND1 amplification in the patient implies that CDK4/6 inhibitors may be an effective therapeutic option, whereas the presence of FGF10 amplification indicates a plausible benefit from treatments that target the FGFR pathway. Clinical trials continue to analyze the suitability of these targeted treatments in patients with similar genetic alterations.
A patient's tumor harbors a PIK3CA E223K mutation classified as a variant of uncertain significance (VUS). How would you interpret this finding and what additional information or testing could help clarify its clinical relevance? What challenges do VUS results pose for clinical decision-making and patient counseling?	In the presence of a PIK3CA E223K mutation in a patient's tumor, classified as a variant of uncertain significance (VUS), careful analysis regarding its clinical implications are necessary. The PIK3CA gene is implicated in multiple cancer types, including breast and esophageal cancers. Unlike mutations that commonly occur in certain high-activity regions of the gene, such as H1047, E542, or E545, which are known to majorly influence the PI3K pathway, the E223K mutation is located outside these regions. This position away from the "hotspots" makes the examination of its impact on cancer development and progression complicated. To determine the clinical importance of the PIK3CA E223K mutation further exploration is required. To shed light on whether the mutation alters cell functions like growth, proliferation, or survival, ultimately influencing cancer pathogenesis, functional tests, either through laboratory (in vitro) or live-model (in vivo) studies can be conducted. Moreover, to check whether the mutation is inherited or arose spontaneously (de novo) segregational analysis could aid in understanding its hereditary implications and potential role as a pathogenic factor. The uncertainty associated with a VUS diagnosis poses significant hurdles in clinical management and counseling of patients. Variability in how these mutations are interpreted by different clinical laboratories might lead to inconsistent information about the prognosis and available treatment strategies, which is especially problematic when considering targeted therapy that requires specific mutations for effective results. This indeterminate scenario can be challenging for healthcare workers when making informed medical decisions. Additionally, the ambiguous nature of VUS findings can have emotional and psychological consequences for the patient and their family members, causing distress and unease about future health outcomes and available medical options. Therefore, while navigating through the diagnostic and therapeutic processes involving VUS results it is crucial for healthcare providers to communicate effectively and compassionately with patients and their families, offering continual support and reassurance.
A report indicates a predicted inactivating ARID1A A45del mutation and a separate ARID1A A45dup VUS. ARID1A is a known tumor suppressor gene involved in chromatin remodeling. What are potential therapeutic implications of ARID1A loss-of-function in cancer? Could this finding inform the use of any particular drug classes, such as epigenetic therapies or immunotherapies?	The forecasted inactivating mutation ARID1A A45del and the distinct ARID1A A45dup variant, categorized as a variant of uncertain significance (VUS), both suggest a dysfunction in the ARID1A gene which is crucial for preventing tumor development. ARID1A plays a vital role in chromatin remodeling, crucial for gene expression regulation and chromatin structure maintenance. Disruption of these critical processes and unverified cellular proliferation are facilitated by impairment in ARID1A's functionality. The ARID1A dysfunction in cancer treatment has profound implications. Considering that ARID1A functions as a tumor suppressor, its inactivation might accelerate tumor enhancement and progression. This information can be used as a guide for the application of epigenetic treatments designed to hinder the epigenetic processes involved in cancer development. Treatments like PARP inhibitors, for instance, which interrupt DNA damage response (DDR) mechanisms, have been effective in managing cancers with ARID1A mutations by exploiting the concept of synthetic lethality. This concept asserts that ARID1A-deficient cells become more prone to DNA damage and, in turn, to cell demise. Immunotherapy methods might make targeting the loss of ARID1A function achievable. The PI3K/Akt pathway, frequently altered in ARID1A mutation-associated cancers, is a crucial determinant of immune modulation. By inhibiting this pathway or utilizing checkpoint blockade therapies, it may be possible to boost the immune system's attack on tumors lacking ARID1A functionality. Moreover, by employing DNA repair inhibitors the increased genomic instability caused by ARID1A loss might serve as a therapeutic target. So, the documented ARID1A A45del mutation and the ARID1A A45dup VUS underline the vital function of ARID1A in chromatin architecture and gene regulation. The consequences of ARID1A dysfunction for cancer therapy are significant, and such insights could advance the development of therapies that leverage the principles of synthetic lethality and the changes in epigenetic and immune responses seen with ARID1A mutations.
An activating JAK3 Q39fs* mutation was detected at an allelic fraction of approximately 8%. How would you assess the clinical significance of this mutation at the stated allelic fraction? What are some possible explanations for subclonal mutations in cancer and how might they impact therapeutic response and resistance?	A JAK2 p.V617F mutation is present at an approximately 8% allelic fraction in a non-small cell lung cancer specimen, its finding is noteworthy. Although approximately 10% of healthy individuals possess this mutation, the proportion found in such cases typically does not exceed the 1% clinical threshold generally observed in cancerous contexts. The absence of hematological abnormalities among patients with this mutation in the study indicates it likely represents a somatic mutation localized to the tumor rather than a germline variant. The observed low allelic fraction of the JAK2 p.V617F mutation is indicative of a subclonal phenomenon, suggesting its restriction to a portion of the tumor cells. Subclonal mutations can originate through various mechanisms like continuous genomic instability in the tumor, accrual of mutations that do not confer a selective survival advantage, or proliferation of minor clones due to selective pressures. These subclonal alterations are significant as they may influence how tumors respond to treatment and potentially mediate resistance. In some instances, treatments specifically targeting the predominant tumor clones may initially be effective, but the growth of minor resistant clones could finally drive treatment ineffectiveness. Moreover, subclonal mutations might act as a foundation for subsequent genetic changes, potentially leading to the evolution of more severe disease forms. Thus, accurate surveillance and characterization of the tumor’s clonal structure, which includes identifying mutations with low allelic fractions, are necessary for tailoring personalized therapeutic approaches and predicting resistance development. The specific case of the low allelic fraction JAK2 p.V617F mutation identified in this research likely represents a subclonal mutation. While the precise clinical relevance of this mutation in non-small cell lung cancer remains unclear, its detection emphasizes the value of extensive genomic profiling in detecting both major and minor genetic changes, which could impact both the trajectory of the disease and the response to treatment.
A patient's tumor shows several rare VUS alterations in DNA damage repair genes, including ABRAXAS1 E255Q, FANCI A1311S, and a FLT1 intronic variant. How might you evaluate and communicate the clinical significance of these variants to the patient? What could be the role of functional assays or family segregation studies in clarifying pathogenicity of novel germline variants in cancer susceptibility genes?	The patient's tumor contains multiple instances of variants of uncertain significance (VUS) in genes crucial for DNA damage repair, notably including variants like ABRAXAS1 E255Q, FANCI A1311S, and an intronic variant in FLT1. What makes their clinical assessment problematic is that the affect of these variants on both protein function and the potential risk of cancer are not clearly defined. To decipher the potential harmfulness of these variants, implementing functional assays could be instrumental. These tests are designed to measure the effects that the variants may have on the structure and functionality of proteins, therefore producing firmer evidence regarding their clinical importance. For instance, by conducting in vitro experiments to observe the consequences of the ABRAXAS1 E255Q alteration on DNA repair mechanisms, researchers can determine whether this change compromises the normal functionality of the protein and heightens cancer susceptibility. Similarly, examining the impact of the FANCI A1311S mutation on its contribution to the Fanconi anemia repair pathway could throw light on its clinical relevance. Family segregation analysis is another useful tool in this context. This approach helps to establish a link between the variant and cancer, it involves tracking the presence of the VUS in family members diagnosed with cancer compared to those without. A pattern wherein the variant recurs chiefly in family members with cancer but not in healthy ones would point to a possible pathogenic role of the variant. Careful consideration is required in explaining the uncertainty surrounding these VUS to the patient. It is vital to communicate that the significance of these variants in terms of cancer risk is presently unclear, and to confirm their pathogenic nature further investigation, such as functional tests or family segregation studies, might be necessary. Hence, rather than solely uncertain genetic findings, decisions regarding the patient's cancer treatment should rely on their personal and familial medical records as well. Finally, assessing these uncommon VUS in genes linked to cancer predisposition demands a comprehensive methodology that integrates computational analysis, functional assessments, and familial studies. To increase the accuracy of classifying these variants and maximizing their utility in clinical settings, continuous research and collaboration among healthcare providers and scientists are crucial.
Copy number analysis revealed amplification of both CCND1 (Cyclin D1) and CDKN2A, which seem to have opposing roles in cell cycle regulation. How do you reconcile these apparently contradictory findings? What are the limitations of making functional predictions based solely on copy number alterations?	The simultaneous increase in the number of copies of CCND1 (Cyclin D1) and CDKN2A, genes that mostly have contrasting effects on cell cycle control, might initially appear to be paradoxical. This observation underscores the complex nature of cellular processes governing cell cycle control in the context of cancer. Cyclin D1, which is encoded by CCND1, plays a critical role in managing the transition from G1 phase to S phase of the cell cycle, essentially pushing cells towards division. This gene, that leads to heightened cellular proliferation, is frequently found to be amplified in a variety of cancers, such as cervical cancer. In contrast, CDKN2A produces the protein p16, a cyclin-dependent kinase inhibitor that functions as a tumor suppressor by impeding cell cycle progression. Since its function would typically slow down cell cycle progression, the idea that CDKN2A might also be amplified is somewhat unexpected. The enhanced number of copies of CDKN2A in cancer cells might represent a reactive attempt to balance the increased proliferative effect resulting from the amplification of CCND1. Cancer cells are known for their complex and ever-changing manipulations of the pathways regulating cell division, constantly adjusting between promoting and inhibiting progression through the cell cycle to maintain a tenuous equilibrium. It is crucial to note that the eventual effects of changes in gene copy number cannot be predicted solely from these changes. Multiple factors influence the outcomes, like how much the altered genes are expressed, the presence of other genetic or epigenetic changes affecting gene function and their interactions within a broader network of cell cycle control. Detailed functional studies such as measuring gene expression, protein levels, and conducting experiments that disturb these genes are essential, to thoroughly grasp how particular changes in gene copy number affect cell behavior,. Moreover, interpreting functional implications from gene copy number changes alone poses challenges due to possible compensatory reactions, the context-specific nature of gene roles, and additional regulatory influences at transcriptional, post-transcriptional, and post-translational levels. Employing integrated approaches including combining gene copy number data with other types of data such as gene expression profiles, epigenetic landscape, and protein interactions, etc. would enable a more detailed and accurate understanding of the intricated mechanisms that drive cancer progression and development.
Somatic mutation profiling identified an ESR1 mutation in a given patient's recurrent breast tumor, which was not present in the primary tumor. What is the clinical significance of acquired ESR1 mutations, and in what clinical context do they typically arise? How do ESR1 mutations impact response to different endocrine therapies?	Acquired ESR1 mutations mark a transition toward endocrine resistance and generally indicate a poorer outcome because of which they carry considerable clinical importance in recurrent breast tumors. These mutations most commonly develop in metastatic breast cancer cases, especially following treatment with aromatase inhibitors (AIs). They are found in about 20% to 40% of metastatic breast cancer patients, enhancing in frequency after multiple treatment courses. In contrast, primary tumors rarely exhibit ESR1 mutations, with an occurrence rate of only around 1%. This rarity implies that these mutations likely develop through either the selective growth of resistant clones or acquisition later during treatment under the selective pressure from endocrine therapies. The presence of these mutations leads to a poorer response to endocrine treatments. They cause the estrogen receptor to become constitutively active, thereby rendering it insensitive to the suppressive effects of endocrine therapies and enabling the cancer to grow and progress unverified. Overall, the appearance of ESR1 mutations in recurrent breast tumors is a crucial indicator of endocrine resistance and unfavourable prognosis, mainly manifesting in metastatic cases following aromatase inhibitor treatments, and resulting in declined efficacy of endocrine therapies.
A report describes an activating AKT1 E17K mutation detected in ctDNA analysis. How well does ctDNA analysis capture the genomic heterogeneity and clonal evolution of metastatic cancer compared to tissue biopsy? What are advantages and limitations of using ctDNA for treatment selection and monitoring?	The efficacy of this method is highlighted by identification of an activating AKT1 E17K mutation through the analysis of circulating tumor DNA (ctDNA) in demonstrating the genomic diversity and the progression of clones in metastatic cancer. When comparing ctDNA analysis with traditional tissue biopsies, the former offers notable benefits. ctDNA analysis affords a broader view of the genomic variations present throughout various cancer sites and as the disease progresses. Traditional tissue biopsies only provide genetic information from a single location and at one point in time, potentially overlooking additional mutations that could be present in other tumor sites during metastasis. ctDNA is capable of identifying a wide array of genomic changes since it releases genetic material from various tumor locations into the bloodstream. This aspect is especially crucial considering the scattered nature of tumors in metastatic cancer and their potential to evolve under treatment. Furthermore, ctDNA tests are less invasive compared to multiple tissue biopsies, making it possible to regularly assess the genetic dynamics of tumor cells and recognize mutations that confer drug resistance as treatment continues. This frequent monitoring can speed up the recognition of ineffective therapies, allowing more prompt adjustments in treatment strategies. There are still shortcomings associated with ctDNA analysis. Although it can detect numerous mutations, its sensitivity might not match that of tissue biopsy, especially for detecting mutations in subclones that are in low abundance. Deciphering the results of ctDNA tests can be challenging as not all mutations identified may be therapeutically relevant or indicate the prevailing tumor clone. Thus, ctDNA testing serves as a valuable complement to tissue biopsy by providing a detailed view of both the genomic diversity and progression of clones in metastatic cancer. Its benefits include sampling from multiple tumor sites, tracking genetic changes over time, and aiding in therapeutic decisions and monitoring. Despite these advantages, its limitations need to be acknowledged, and thus an integrated approach using both ctDNA and tissue biopsies might offer the best insight into tumor genetics.
A patient's tumor has an ETV6-NTRK3 gene fusion. What are the characteristics of NTRK fusion-positive cancers? What are the available and emerging therapeutic options for targeting NTRK fusions across different tumor types?	Cancers that test positive for NTRK fusions involve specific genetic changes in the NTRK genes, acting as primary carcinogenic elements. These genetic fusions have been seen in a spectrum of cancer types among both adults and children, such as lung cancer, breast cancer, and various sarcomas. Commonly, these fusions do not coexist with other primary genetic alterations in cancers and are frequently linked to a high-status of microsatellite instability (MSI-high). In response to these specific genetic occurrences, the therapeutic avenues have broadened remarkably due to the introduction of targeted treatments. The U.S. Food and Drug Administration (FDA) has sanctioned two critical therapies, larotrectinib and entrectinib, intended for patients stricken with inoperable or metastatic NTRK fusion-positive cancers, regardless of the cancer's origin. While larotrectinib acts as a selective inhibitor across the Trk family, entrectinib targets multiple kinases, including TrkA, TrkB, TrkC, ROS1, and ALK1. These therapies are remarkable for their robust effectiveness and manageable safety profiles throughout a variety of NTRK fusion-related cancers and are also capable of crossing the blood-brain barrier. This property is important for managing advanced-stage and metastatic disease. With improved detection methods, more patients with these cancer types are being identified and treated with these tailored therapeutic options, enhancing outcomes and even offering possibilities for curative integrated oncological and surgical approaches. Innovative TRK inhibitors, such as repotrectinib, selitrectinib, and taletrectinib, which are in clinical trials are on the horizon. Their design aims to address resistance that appears due to changes within the TRK kinase domain or from the activation of alternate signaling routes. Also, the sequential use of TRK inhibitors as a potential treatment is under consideration, though the best order of application of these therapies in relation to other treatments such as chemotherapy and immune checkpoint inhibitors continues to be a subject of ongoing investigation. The advancements in targeted treatments especially for NTRK fusion-positive cancers have substantially enhanced the therapeutic landscape for these patients. To unravel resistance mechanisms and to refine these strategies further, aiming for optimal patient care and management, continued research is crucial.
Tumor mutational burden (TMB) was reported as 12 mutations/megabase, which falls in an intermediate range. How do you interpret an intermediate TMB result with regard to immunotherapy response? What other biomarkers or clinical factors would you integrate with TMB to guide immunotherapy use?	A tumor mutational burden (TMB) of 12 mutations per megabase indicates that the tumor possesses a moderate level of mutations, potentially leading to the generation of a moderate amount of neoantigens identifiable by the immune system. The response to therapy with immune checkpoint inhibitors (ICI) among patients with this level of TMB varies as some experience significant benefits while others do not. For effectively tailoring immunotherapy treatments for patients with a moderate TMB, it’s critical to factor in additional biomarkers and clinical details. A principal biomarker is the programmed death-ligand 1 (PD-L1) expression in tumor cells. Even in cases of intermediate TMB, elevated PD-L1 expression has shown to correlate with better outcomes from PD-1/PD-L1 blocking therapies. Tumors characterized by microsatellite instability-high (MSI-H) or insufficient mismatch repair (dMMR) are typically more amenable to ICI therapy, independent of their TMB level. Moreover clinical considerations should include the type of tumor, the stage of disease and the patient's previous treatments. Intermediate TMB levels might predict better outcomes from ICIs in specific types of cancers, such as non-small cell lung cancer(NSCLC) or melanoma, than in others. The effectiveness of ICI treatment can also be altered by the stage of the disease and the treatments a patient has previously undergone as they may also affect the tumor’s microenvironment . A TMB of 12 mutations per megabase, therefore, suggests a situation where the consideration of further biomarkers and clinical details is crucial to determine optimal candidates for ICI therapy. Adopting a comprehensive approach that includes evaluating TMB, PD-L1, MSI/MMR status, and additional clinical factors is essential for enhancing the deployment of these impactful immunotherapies effectively.
Germline genetic testing identified a BARD1 pathogenic variant. What is the function of BARD1, and how does it relate to other familial breast cancer risk genes like BRCA1/2? What are the cancer risks and management implications associated with germline BARD1 mutations?	In repairing DNA, the BARD1 gene plays a significant part as it produces a protein that collaborates with the BRCA1 protein. Together, the BARD1 and BRCA1 proteins create a complex that upgrades the ubiquitin ligase function of BRCA1. This enhancement is vital for regulating centrosome functions, DNA repair, and the cell cycle, which in turn helps preserve genetic stability. When comparing cancer risks, variants in the BARD1 gene contribute to a moderate increase in breast cancer risk—typically estimated between 20-40%. This stands in contrast to the variants in the high-risk genes BRCA1 and BRCA2, which are linked to a significantly higher lifetime risk of breast and ovarian cancers. Additionally, alterations in BARD1 occur in fewer than 1% of individuals diagnosed with breast cancer, which is much less frequent than BRCA1/2 variants. The affects of carrying a pathogenic BARD1 variant for cancer risk management are less definitive compared to those for BRCA1/2. Several studies indicate a possibility of BARD1 variants being linked to early-onset familial breast cancer, although findings across studies have not always been consistent. It has also been speculated that there is a possible association of BARD1 variants with other types of cancers, though further research is needed to establish any firm connections. For those identified with a germline pathogenic BARD1 variant, the National Comprehensive Cancer Network (NCCN) suggests the consideration of advanced breast cancer screening methods, which could include breast MRI or ultrasound, tailored according to the individual’s family history. These screening strategies and risk-reduction measures are less well-established than those for carriers of BRCA1/2 mutations. Genetic counseling plays a fundamental role in helping understand the significance of a BARD1 variant, facilitating the creation of a customized management plan. BARD1, which interacts with the high-risk BRCA1 gene, is considered a moderate-risk gene for breast cancer susceptibility. Pathogenic variants of BIRD1 are comparatively uncommon and their implications for clinical practice are still under investigation. For those identified with a BARD1 variant personalized genetic counseling and risk management are vital.
A report identifies a BRCA2 VUS in the patient's germline. The patient has a strong family history of breast and ovarian cancer. How would you counsel this patient regarding the significance of this finding? What additional testing or information would help clarify the variant's pathogenicity and potential impact on the patient's cancer risks and management?	Meticulous counseling and additional investigation are necessary when a patient with a substantial familial incidence of breast and ovarian cancer receives a diagnosis of a BRCA2 variant of uncertain significance (VUS). It is vital for the patient to grasp that a VUS indicates the ambiguity of the genetic alteration's effect; it is not conclusively identified as either deleterious (pathogenic) or harmless. Consequently, the finding of a VUS fails to offer definitive guidance on the patient’s specific cancer risks or their management strategies. To further examine the potential implications of this genetic variant, it is advisable to pursue more testing and collect additional information. This may include conducting genetic tests on relatives who have had cancer to determine if they also possess the same BRCA2 VUS. Exploring how frequently this variant occurs in various population databases and analyzing its potential functional impact using bioinformatics could reveal whether it might be pathogenic. It is also critical to meticulously analyze the patient's personal and familial cancer history as irrespective of the VUS results, this information provides crucial context that aids in evaluating risks and tailoring management strategies. Depending on their personal and familial backgrounds, the patient might require more rigorous cancer screenings or might need to consider precautionary measures like enhanced breast imaging or preventive surgeries. Continuous communication with the patient is imperative, given that the classification of the BRCA2 VUS could evolve with further research. The patient should be encouraged to maintain regular contact with their healthcare provider and genetic counselor to stay informed about any new interpretations of the variant. By adopting a collaborative and patient-focused approach, the clinical relevance of this BRCA2 VUS can be more accurately determined, thus enabling more effective management of the patient's cancer risk.
Liquid biopsy identified an acquired ESR1 Y537S mutation not present in the patient's primary tumor. The patient has been on aromatase inhibitor therapy for 2 years. What are the therapeutic implications of emergent ESR1 mutations in metastatic ER+ breast cancer? How might this finding guide the choice of next-line endocrine therapy?	The detection of the ESR1 Y537S mutation in a liquid biopsy, but not in the primary tumor, signifies that this mutation occurred as a result of the patient undergoing aromatase inhibitor (AI) treatment for metastatic ER-positive breast cancer. These ESR1 mutations are known to instigate resistance against endocrine treatments such as AIs in cases of metastatic ER-positive breast cancer. The identification of the ESR1 mutation implies that the patient's cancer has likely become resistant to the AI therapy they are currently receiving. Mutations like Y537S in the ESR1 gene lead to changes in the estrogen receptor that enable it to stay active even without estrogen, allowing the cancer to grow and advance in spite of the AI therapy. Given the presence of ESR1 Y537S mutation, it would be advisable to change the patient’s endocrine treatment from an AI to another type of endocrine therapy. One option might be a selective estrogen receptor degrader (SERD) such as fulvestrant, which can bind to and degrade the altered estrogen receptor, countering the resistance caused by the ESR1 mutation. Alternatively, consideration could be given to using a selective estrogen receptor modulator (SERM) such as tamoxifen, as these agents can remain effective in treating tumors that possess certain ESR1 mutations. Regular monitoring for ESR1 mutations through liquid biopsies is crucial in managing metastatic ER-positive breast cancer, as it helps detect resistance mechanisms early and facilitates prompt adjustments in endocrine therapy, thereby enhancing treatment outcomes. In this instance, the emergence of an ESR1 mutation is an indicator for the need to alter the patient’s therapy to address the resistance manifested by this mutation.
A patient has a germline ATM mutation and now presents with metastatic pancreatic cancer. What are the spectrum of cancers associated with germline ATM mutations? Are there any targeted therapies or clinical trials specifically for ATM-deficient pancreatic cancer that could be considered?	Mutations in the ATM gene that are inherited (germline mutations) are linked with a heightened risk of various cancers including those of the breast, pancreas, prostate, stomach, ovary, colon, and skin (melanoma). Additionally, individuals carrying these hereditary ATM mutations also exhibit an increased occurrence of cancers such as those affecting the gallbladder, uterus, duodenum, kidneys, lungs, and vascular sarcomas, which are not commonly tied to ATM-related cancer syndromes. Interestingly, the outlook for patients with pancreatic cancer who have inherited ATM mutations tends to be more advantageous compared to those without these mutations. According to research, pancreatic cancer patients harboring harmful or potentially harmful germline ATM mutations significantly outlive those with normal ATM genes or those with mutations acquired over their lifetime (somatic mutations). This survival advantage might arise because the cancer cells in these patients respond better to treatment, a benefit that could be connected to ATM’s involvement in repairing DNA double-strand breaks. For the described individual with metastatic pancreatic cancer and a germline ATM mutation, considering targeted therapeutic options that leverage the impaired DNA repair capacity due to the ATM mutation may prove beneficial. Techniques like synthetic lethality, for example using PARP inhibitors, could enhance treatment outcomes. Furthermore, evidence from the POLO trial, which indicated improved outcomes in metastatic pancreatic cancer patients with BRCA mutations treated with the PARP inhibitor olaparib, suggests a similar approach might be effective in cases of ATM mutation. Consideration of enrollment in clinical trials exploring emerging treatments for pancreatic cancer with ATM deficiencies should also be considered for optimal patient management.
A report identifies a somatic TSC2 splicing mutation in a given patient's breast tumor. TSC2 is a negative regulator of mTORC1 signaling. What are the implications of TSC2 loss on mTOR pathway activation and therapeutic response to mTOR inhibitors? Are there any basket trials of mTOR inhibitors for TSC1/2-mutated solid tumors that could be considered?	The analysis shows that a patient's breast tumor contains a somatic mutation affecting the splicing of the TSC2 gene. TSC2 functions as an inhibitor of the mTORC1 signaling pathway, which is critical because its disruption leads to the excessive activation of the mTOR pathway. This overactivation is common in various cancers, including breast cancer, and typically correlates with a worse prognosis. When TSC2 is lost, there is a continuous activation of the mTORC1 pathway, causing increased cellular growth, proliferation, and survival. This contributes to the tumor becoming more aggressive and difficult to manage. However, this loss of TSC2 could potentially enhance the effectiveness of treatments using mTOR inhibitors like everolimus, since these therapies directly target the mTOR pathway, and the absence of TSC2 could make the cancer cells more vulnerable to these drugs. Furthermore, there are ongoing clinical trials known as basket trials, which are exploring the effects of mTOR inhibitors on solid tumors with TSC1 or TSC2 mutations. Notably, the phase III EVEREST trial and the phase II TSC-101 trial have both provided evidence supporting the use of everolimus and sirolimus, respectively. These trials demonstrated significant benefits in progression-free survival and tumor response in patients with advanced TSC and other related tumors. Such findings underscore the potential advantages of targeting the mTOR pathway in treating patients with breast cancer having TSC1/2 mutations.
Liquid biopsy detected a PIK3CA H1047R mutation at a low allele frequency (2%) in the context of a rising CA 15-3 and new liver lesions on imaging. How would you interpret this finding - could it represent a subclonal mutation mediating treatment resistance? What are the potential advantages and limitations of using ctDNA to detect emerging resistant subclones?	The discovery of a PIK3CA H1047R mutation at a low allele frequency (2%) alongside increasing CA 15-3 levels and recent liver lesions in imaging points toward the mutation potentially representing a developing resistant subclone. Mutations in PIK3CA, particularly in the H1047R hotspot, are commonly linked with cancer progression and resistance to endocrine treatments in cases of metastatic breast cancer. Analyzing circulating tumor DNA (ctDNA) presents several advantages compared to traditional tissue biopsies for identifying resistant clones. Primarily, ctDNA reflects the genomic diversity of the cancer by compiling DNA from various tumor sites, which includes newly resistant clones. This aspect is beneficial because a resistant clone might not always be detectable in a single tissue sample. Moreover, ctDNA tests are minimally invasive and can be conducted repeatedly to timely track the emergence of resistant mutations, offering a detection method that is faster than waiting for changes on radiographic tests. Nevertheless, the detection of the PIKK3CA H1047R mutation at such a low allele frequency (2%) also underscores inherent limitations in ctDNA analysis. At this marginal level, distinguishing the mutation from background genetic noise or clonal hematopoiesis—which also generates somatic mutations detectable in plasma—is challenging. The accuracy of ctDNA tests is further influenced by various factors, including the overall tumor load, rate of DNA shedding from the tumor, and technical variables involved in the sample's processing and sequencing. Hence, it's important to interpret low-frequency mutations found via ctDNA considering the broader clinical perspective and alongside other available data. In conclusion, identifying a PIK3CA H1047R mutation in this patient’s ctDNA that correlates with worsening clinical indicators, such as rising CA 15-3 levels and new liver images, implies that this mutation could be a sign of an evolving resistant subclone responsible for resistance to treatment. While ctDNA testing has its benefits over tissue biopsy in detecting such mutations, careful analysis and consideration of the clinical presentation and technology limitations are necessary when evaluating low-frequency mutations.
A patient has a somatic RET V804M mutation in their breast tumor. While RET fusions are well-described oncogenic drivers, less is known about the functional significance of RET point mutations. What is the evidence supporting RET V804M as an activating mutation? Could selective RET inhibitors be considered for this patient, or would a multi-kinase inhibitor with anti-RET activity be preferred?	The RET V804M mutation actively stimulates the kinase domain of the RET protein, having an identified link with medullary thyroid carcinoma (MTC) where it often appears as a somatic change. This mutation is likewise classified as an activating mutation in breast cancer, occurring in certain breast tumors and linked to resistance against hormone therapy. The role of the RET V804M mutation in promoting disease is corroborated by multiple research findings. For instance, in MTC, the RET V804M mutation serves as a somatic driver of tumor growth and commonly coexists with other RET mutations such as M918T. In the case of breast cancer, the mutation's association with hormone therapy resistance implies its potential role in tumor progression. Considering mutation's role as an activator, the use of selective RET inhibitors might be suitable for treatment. Drugs like selpercatinib (LOXO-292) have demonstrated considerable success in managing cancers with RET activation, including MTC and non-small-cell lung carcinoma (NSCLC). Although multi-kinase inhibitors that target RET, such as sorafenib and vandetanib, have undergone clinical trials, their effectiveness has been limited or insignificant in treating non-selective breast cancer cases. By contrast, selective RET inhibitors are tailored to especially obstruct the RET signaling pathway, potentially offering a more effective therapeutic option for breast cancers positive for RET.
Germline analysis identified a RAD51C likely pathogenic variant. RAD51C is a gene involved in homologous recombination DNA repair. What are the associated cancer risks, particularly regarding ovarian cancer? What preventive options would you discuss with an unaffected RAD51C carrier?	Genetic testing has revealed a likely harmful mutation in the RAD51C gene, vital for DNA repair through homologous recombination. This mutation enhances the likelihood of developing ovarian cancer, specifically tubo-ovarian carcinoma (TOC). Research indicates a relative risk of 7.55 for TOC, with a cumulative risk for pathogenic RAD51C mutation carriers reaching 7.6% by the age of 80. These genetic variants have also been linked to an enhanced risk of breast cancer, with reported risk values ranging from 1.99 to 5.9. Considering this information, it becomes imperative to consider preventive strategies with individuals who carry this mutation but have not yet shown symptoms. The major concern is the elevated risk of ovarian cancer, which could be substantially decreased through preventive surgical interventions. The American Society of Clinical Oncology suggests that women carrying a harmful RAD51C mutation should, ideally between 35 and 40 years of age, contemplate a prophylactic oophorectomy or surgical removal of the ovaries, to decrease their risk for ovarian cancer. Moreover, regular breast cancer screenings are recommended due to the increased risk in this group. Carriers should consult with healthcare professionals to explore these preventive measures thoroughly and tailor them to their personal medical history and circumstances.
Tumor sequencing detected a NTRK1-TPM3 gene fusion. NTRK fusions are rare but highly actionable alterations across many cancer types. How would you confirm the diagnostic finding of a NTRK fusion, and what are the current FDA-approved treatment options for NTRK fusion-positive cancers?	To maintain accuracy and dependability, the process to confirm an NTRK1-TPM3 gene fusion typically follows a detailed, multi-step protocol. The first step involves using immunohistochemistry (IHC) to screen for likely candidates. If results from the IHC are positive, the sample proceeds to RNA-based next-generation sequencing (NGS) to verify the presence of the fusion. This method is preferred internationally due to its high levels of sensitivity and specificity. There are other techniques, like fluorescence in situ hybridization (FISH) and DNA-based NGS, which may also be employed either as alternative testing methods or alongside RNA-based NGS to ensure the fusion's confirmation. In the treatment of cancers that test positive for NTRK fusions, TRK inhibitors are the currently approved options by the FDA. These inhibitors specifically target the tyrosine kinase activity within the NTRK fusion protein, effectively curtailing its cancer-promoting signals. Notable examples of TRK inhibitors are larotrectinib and entrectinib, that have been shown to be highly effective in treating various types of cancer. These drugs, also known as "tumor agnostic", do not target a specific type of cancer but rather combat the NTRK fusion irrespective of the cancer's origin. The use of TRK inhibitors leads to sustained response rates and enhanced outcomes for patients, establishing these medications as an important treatment strategy for individuals diagnosed with NTRK fusion-positive cancers.
A patient's ctDNA analysis shows a PIK3CA E542K clonal mutation and a BRCA2 reversion mutation at a lower allele frequency. The patient has a known germline BRCA2 mutation and has been on olaparib (PARP inhibitor) maintenance therapy. How would you interpret these findings in the context of treatment resistance, and what are the next therapeutic options for this patient?	The identification of a PIK3CA E542K clonal mutation and a BRCA2 reversion mutation in circulating tumor DNA (ctDNA) implies that the patient has developed mechanisms to resist treatment. The PIK3CA E542K mutation is recognized as an oncogenic driver that stimulates the PI3K/AKT/mTOR pathway, which aids in tumor proliferation and survival. Moreover, the presence of the BRCA2 reversion mutation, which is found in a smaller proportion of alleles, implies the rise of a subclone that has restored BRCA2 functionality, likely providing resistance to the PARP inhibitor olaparib. The discovery of these mutations in the patient's ctDNA raises alarm as it shows the tumor's capability to adapt and circumvent the effects of targeted treatments. The presence of the PIK3CA E542K mutation might make the tumor more resistant to PI3K inhibitors, while the restoration of BRCA2 function through the reversion mutation may decrease the effectiveness of PARP inhibitors by enabling the restoration of homologous recombination repair. Considering that the patient has a history of a germline BRCA2 mutation and now has developed a BRCA2 reversion mutation, a shift in therapy should be considered to address this newfound resistance. One option could be transitioning to an alternative class of targeted therapies, possibly a combination of PI3K inhibitors and PARP inhibitors, which might better target the resistant subclones. Moreover, incorporating a platinum-based chemotherapy regimen could be beneficial, as it targets the deficiency in homologous recombination repair, independent of the BRCA2 reversion. Persistent tracking and analysis of the patient's ctDNA, focusing on both PIK3CA and BRCA2 mutations over time, will be vital in guiding the choice of treatment strategy and evaluating how well the treatment is working. This situation highlights the pivotal role of using liquid biopsies to make informed, personalized treatment decisions for patients with advanced solid tumors.
Somatic profiling revealed an APC truncating mutation and a CTNNB1 activating mutation, indicative of dual Wnt pathway activation. What are the roles of APC and CTNNB1 in regulating Wnt signaling? Are there any Wnt pathway inhibitors in clinical development that could be considered for such a patient?	The APC gene and the CTNNB1 gene, which produces the ?-catenin protein, are vital in controlling the Wnt signaling pathway. Under normal conditions, APC, a tumor suppressor gene, functions to destabilize ?-catenin, preventing it from accumulating and moving to the nucleus to turn on Wnt-responsive genes. But mutations like the truncating mutation observed in APC can cause ?-catenin to stabilize, leading to continuous activation of the Wnt pathway. Similarly, mutations in CTNNB1 that modify the phosphorylation sites recognized by the APC destruction complex can also lead to ?-catenin stabilization and its accumulation in the nucleus, thereby activating unregulated Wnt signaling and promoting tumor formation. The presence of mutations in both APC and CTNNB1 suggests a simultaneous activation of the Wnt pathway by both the disabling of the APC tumor suppressor and the activation of the CTNNB1 oncogene. There are various Wnt pathway inhibitors in development that might be suitable for treating a patient with these genetic changes. These include small molecule inhibitors aimed at LRP5/6, which are co-receptors in the Wnt pathway, also porcupine inhibitors that prevent the secretion of Wnt proteins, and tankyrase inhibitors that help stabilize the APC destruction complex. Though none of these treatments have received official approval yet, preliminary results from clinical studies suggest they may be effective against cancers driven by Wnt signaling abnormalities. It will be essential to select patients carefully based on the specific mutations in the Wnt pathway to make sure the effectiveness of these targeted Wnt inhibitor treatments.
A patient has a high tumor mutation burden (TMB) and a germline MRE11A mutation, suggestive of impaired DNA damage response. MRE11A is part of the MRN complex involved in double-strand break repair. Could the germline MRE11A mutation explain the hypermutated phenotype in this patient's tumor? How might impaired DNA repair impact sensitivity to platinum chemotherapy or PARP inhibitors?	A germline mutation in MRE11A, a component of the MRN complex essential for the repair of DNA double-strand breaks via homologous recombination, may be responsible for the hypermutated state observed in the patient's tumor. The mutation's effect on MRE11A function likely leads to defective homologous recombination, resulting in greater genomic instability and an increased mutation load within the tumor. Such dysfunction in DNA repair is vital in determining the patient's responsiveness to platinum chemotherapy and treatments with PARP inhibitors. Platinum chemotherapy agents act by causing DNA double-strand breaks that would normally be repaired through homologous recombination. However, due to the defective repair process caused by the MRE11A mutation, the cells become more vulnerable to these agents, potentially enhancing the efficacy of platinum chemotherapy. Likewise, the response to PARP inhibitors, which block the base excision repair pathway essential for single-strand break repair, is also affected by the impairment in homologous recombination. The inability to effectively repair double-strand DNA breaks in cells harboring the MRE11A mutation increases their sensitivity to PARP inhibitors, potentially enhancing the effectiveness of such treatments. The germline mutation in MRE11A is probably contributing to the hypermutated tumor phenotype by compromising the repair of DNA double-strand breaks. This compromised repair mechanism promotes enhanced sensitivity to therapeutic agents like platinum-based chemotherapy and PARP inhibitors, potentially enhancing therapeutic outcomes.
